# Common and rare genetic variants show network convergence for a majority of human traits

**DOI:** 10.1101/2025.06.27.25330419

**Authors:** Sarah N. Wright, Jane Yang, Trey Ideker

## Abstract

While both common and rare variants contribute to the genetic etiology of complex traits, whether their impacts manifest through the same effector genes and molecular mechanisms is not well understood. Here, we systematically analyze common and rare variants associated with each of 373 phenotypic traits within a large biological knowledge network of gene and protein interactions. While common and rare variants implicate few shared genes, they converge on shared molecular networks for more than 75% of traits. We demonstrate that the strength of this convergence is influenced by core factors such as trait heritability, gene mutational constraints, and tissue specificity. Using neuropsychiatric traits as examples, we show that common and rare variants impact shared functions across multiple levels of biological organization. These findings underscore the importance of integrating variants across the frequency spectrum and establish a foundation for network-based investigations of the genetics of diverse human diseases and phenotypes.

## Supplemental Tables 1-5 for "Common and rare genetic variants show network convergence for a majority of human traits" (part 1 of 3)

### Sheet: Captions
SUPPLEMENTAL TABLES
Supplemental Table 1. All input common and rare studies, properties, and gene sets.
For common variant studies, the ‘Study Identifier’ is the GWAS Catalog accession number, the ‘Reported Trait’ is the original DISEASE/TRAIT listed for each study. For rare variant studies, the ‘Study Identifier’ is the PMID listed in RAVAR, and the ‘Reported Trait’ refers to the column of the same name in RAVAR. ‘Analysis Set’ refers to whether a study was used in the initial analysis of one study pair per trait, or as one of the additional studies used for replication analysis. ‘Mapped EFO’ terms include terms from the Experimental Factor Ontology (EFO), Mondo Disease Ontology (MONDO), Human Phenotype Ontology (HP), Gene Ontology (GO), and Ontology of Biological Attributes (OBA).
Supplemental Table 2. All gene-level overlap and network colocalization results
Each trait is defined by the mapped Experimental Factory Ontology term (EFO) and description (Trait). Common and rare variant studies used to generate the CVGs and RVGs are identified by GWAS Catalog accession numbers and PMIDs, respectively. ‘Analysis Set’ identifies the study combinations used in the initial and additional analyses. The number of genes identified as CVGs and RVGs are given by ‘nCommon’ and ‘nRare’, along with the size of the CVG-RVG intersection (nShared) and the associated overlap p-value ‘pShared’ (hypergeometric test). Results generated from Q-NetColoc with PCNet2.0 are provided: ‘Observed Size’ and mean ‘Expected Size’ of the trait network, as well as ‘Log2SizeOE’ and ‘COLOC Score’ based on the ratio of observed/expected size of the trait network. ‘COLOC p’ and ‘COLOC -logp’ are calculated from a Z-test comparing the observed size to the distribution of expected sizes. ‘Optimal COLOC’ identifies the study combination with the highest COLOC score for each trait. Additional Q-NetColoc analysis results with alternative networks are indicated by suffixes: PCNet2.2 (PC22), HumanNet v3 (HN), and STRING-HC (ST).
Supplemental Table 3. SNP heritability and disease prevalence estimates
Trait SNP heritability estimates were sourced from the Neale Lab Heritability browser. Observed h2 estimates are reported. Disease prevalence estimates were sourced from the Global Burden of Disease (GBD) study and averaged across the five-year period from 2017 to 2021.
Supplemental Table 4. Trait and gene set features for all common-rare study combinations.
All initial and additional combinations of common and rare variant studies used to generate the CVGs and RVGs are identified by GWAS Catalog accession numbers and PMIDs, respectively. Features include the log2-transformed COLOC score, categorical trait status (binary), study population sample size (N), number of associated genes (g), Jaccard similarity of CVGs and RVGs (J_RC), flag for J_RC=0 (jaccard_zero), subnetwork densities (density), subnetwork assortativity (assortativity_RC), mutational constraint (LOEUF), gene length (GeneSize), number of associated GO terms (GO), mean mRNA expression (mRNA), and number of tissues with expression > 1TPM (nTissues). Features with the prefix ‘Mean_’ represent the mean feature across CVGs and RVGs, and features with the prefix ‘DiffRC_’ represent the normalized difference in mean feature value between CVGs and RVGs.
Supplemental Table 5. NetColoc testing results.
Results from the testing of Binary (B-NetColoc) and Quantitative (Q-NetColoc) implementations of network colocalization. Trait pairs were assigned to Test if they represented the same study, and Control if they represented unrelated studies. Run parameters utilized are given by: Bin Size - the degree-normalization bin size used for calculation of network proximity scores (NPS), T & T* - the thresholds on NPSR and NPSC and NPSRC for defining the colocalized subnetwork, LenientOrStrict - the association p-value threshold for identifying CVGs and RVGs, and SNP-to-Gene - the method used to map CVs to CVGs. ‘Parameter Tested’ indicates the analysis group that results were used in: bin size testing (bin), colocalized network threshold testing (th), or SNP-to-Gene mapping and association p-value testing (GeneMappingAndAssocP). Results generated from NetColoc with PCNet2.0 are provided: ‘Observed Size’ and mean ‘Expected Size’ of the trait network, ‘Log2COLOC score’ and ‘COLOC p’.

### Sheet: STable1 - Input Information
Mapped Trait	Mapped EFO	Study Identifier	Variant Type	Trait Type	Biological Domain	Set	Reported Trait	Trait Cosine Similarity	Population Cohort	Population Sample Size	PUBMED ID	Gene Count	Gene List
acne	EFO_0003894	34375979	Rare	Categorical	Dermatological	Initial	Acne	1	UKB	223543	34375979	13	2312,9039,11023,1201,5250,2923,57134,9124,2803,6591,10385,6725,479
acne	EFO_0003894	GCST007234	Common	Categorical	Dermatological	Initial	Acne (severe)	0.819523		26722	30542056	4	10509,80326,399909,79783
actinic keratosis	EFO_0002496	34375979	Rare	Categorical	Dermatological	Initial	Actinic keratosis	1	UKB	228776	34375979	3	2312,51151,837
actinic keratosis	EFO_0002496	GCST90095184	Common	Categorical	Dermatological	Initial	Actinic keratosis	1	GERA	92240	35449187	8	51151,54849,22913,7299,8924,27086,3117,7227
acute pancreatitis	EFO_1000652	34375979	Rare	Categorical	Endocrine	Initial	Acute pancreatitis	1	UKB	250287	34375979	23	57644,10085,53353,2998,57335,5538,3682,55128,23265,2992,80173,11061,91120,51347,84190,3920,29999,55435,142686,339403,255022,160762,407
acute pancreatitis	EFO_1000652	GCST90255375	Common	Categorical	Endocrine	Initial	Acute pancreatitis	1	UKB|FinnGen|EB	855309	36736436	4	64241,54830,79589,202374
adiponectin measurement	EFO_0004502	31367044	Rare	Continuous	Endocrine	Initial	Adipon measurement	0.767834	Finnish	14172	31367044	6	9370,197,1012,146167,6480,1974
adiponectin measurement	EFO_0004502	GCST90293085	Common	Continuous	Endocrine	Initial	Adiponectin levels	0.77677	METSIM|other|AGEN	46434	37859345	10	1012,80790,5184,26354,54622,79142,1435,10144,5992,5140
alanine measurement	EFO_0009765	31367044	Rare	Continuous	Metabolic	Initial	ALA measurement	0.951258	Finnish	8758	31367044	3	6560,1723,80777
alanine measurement	EFO_0009765	GCST90301943	Common	Continuous	Metabolic	Initial	Alanine levels	0.780546	Multiple	136016	38448586	17	2646,4284,55066,5208,8218,111,169792,4004,6542,54901,8050,4544,1373,3948,284723,54929,112817
alcoholic liver cirrhosis	EFO_1000802	34375979	Rare	Categorical	Hepatic	Initial	Alcoholic cirrhosis of liver	0.984152	UKB	151130	34375979	4	9601,124359,169841,81037
alcoholic liver cirrhosis	EFO_1000802	GCST011639	Common	Categorical	Hepatic	Initial	Cirrhosis (alcohol related)	0.875369		1977	32853455	10	80339,57794,345275,54815,5265,80714,23197,147798,27115,6875
alkaline phosphatase measurement	EFO_0004533	34375979	Rare	Continuous	Metabolic	Initial	Alkaline phosphatase measurement	1	UKB	256510	34375979	8	2822,249,432,283358,8647,283375,338,5105
alkaline phosphatase measurement	EFO_0004533	GCST90018942	Common	Continuous	Metabolic	Initial	Serum alkaline phosphatase levels	0.821392	BBJ|UKB	463178	34594039	193	249,2524,2822,221037,6484,283358,6927,4982,2646,26090,79143,1548,9785,8792,127,85363,5309,8647,23187,8854,5265,57589,6311,57678,93210,57523,168850,64757,85415,56623,79658,51085,6507,121340,6764,84231,9628,57102,57404,80267,1284,10466,353500,9231,6711,54920,80833,55062,54471,5468,55132,53904,6567,7158,124739,25953,1879,114548,55553,152485,91828,10499,57337,7979,51061,253558,4430,57710,56900,26137,94056,4137,79071,4240,4902,79890,8939,7205,93550,6197,84062,57178,84243,150159,92949,130399,3672,4772,3626,11079,57700,84133,64710,9648,346673,4092,2932,55890,6582,64147,1066,4023,51582,7104,9546,55326,55843,124045,26039,2313,9252,23321,8546,80129,7319,9938,140690,56776,1036,54963,6921,10477,9197,9855,65992,55729,4074,57495,253143,53834,84870,23019,51449,143384,4054,26003,9881,253959,816,23350,2934,79867,6480,3708,57594,10599,2737,9736,26064,5169,10443,6239,57217,5465,5527,948,340156,9792,9498,161882,1232,27180,1373,3172,25798,51322,9489,51274,7003,50488,5257,7402,25861,6101,710,5311,64764,10318,9971,5188,65084,5305,111,9509,59269,57553,1374,51390,140733,286205,8312,400224,140609
allergic rhinitis	EFO_0005854	34375979	Rare	Categorical	Immunological	Initial	Other allergic rhinitis	0.944284	UKB	269170	34375979	4	85453,10877,6397,1240
allergic rhinitis	EFO_0005854	GCST009719	Common	Categorical	Immunological	Initial	Allergic rhinitis	1		258688	31361310	12	728294,4088,132612,23274,8826,2139,5334,919,2207,246,3696,6311
alopecia areata	EFO_0004192	34375979	Rare	Categorical	Immunological	Initial	Alopecia areata	1	UKB	237568	34375979	7	55501,55466,162466,5592,2896,56890,26285
alopecia areata	EFO_0004192	GCST90428476	Common	Categorical	Immunological	Initial	Alopecia areata	1	CMUH	8575	37752970	3	133584,143458,3117
Alzheimer disease	MONDO_0004975	37262146	Rare	Categorical	Neurological	Initial	G30_alzheimer_s_disease	0.665015	UKB	423721	37262146	32	6653,7305,344387,51398,55652,5663,257407,54739,29110,10472,29969,219874,81926,57338,84078,493869,161835,23387,9772,6773,3306,64208,493901,138715,29802,4760,4807,149478,26586,728,8091,441054
Alzheimer disease	MONDO_0004975	GCST90444373	Common	Categorical	Neurological	Initial	Alzheimer's disease	0.969215	ADGC|ADSP|UKB|FinnGen|MVP	1152284	39250132	6	84679,4534,139378,79649,55609,4281
androgenetic alopecia	EFO_0004191	34375979	Rare	Categorical	Other	Initial	Androgenic alopecia	0.959229	UKB	184493	34375979	6	345778,3855,84062,133558,10087,130271
androgenetic alopecia	EFO_0004191	GCST90257014	Common	Categorical	Other	Initial	Androgenetic alopecia	1	NR	421	35754308	3	4978,84131,56916
angina pectoris	EFO_0003913	34375979	Rare	Categorical	Cardiovascular	Initial	Angina pectoris	1	UKB	190963	34375979	25	3949,79012,388335,4846,171023,10019,7517,57830,9534,321,84513,324,644139,728568,56244,1482,93273,10277,55958,80024,4902,4033,9373,57507,23347
angina pectoris	EFO_0003913	GCST90018793	Common	Categorical	Cardiovascular	Initial	Angina pectoris	1	BBJ|UKB|FinnGen	630096	34594039	29	4018,221692,80018,11173,8613,2677,348,338,2242,55785,255738,2982,254102,7040,3570,1284,10428,23293,8633,254065,2273,1012,65065,9785,2250,9749,55603,23410,23365
ankylosing spondylitis	EFO_0003898	34375979	Rare	Categorical	Skeletal	Initial	Ankylosing spondylitis	1	UKB	202162	34375979	5	145942,161,4855,3745,255762
ankylosing spondylitis	EFO_0003898	GCST007844	Common	Categorical	Skeletal	Initial	Ankylosing spondylitis	1		3004	30946743	8	3106,9101,4210,51752,4843,355,22856,754
anxiety disorder	EFO_0006788	34375979	Rare	Categorical	Psychiatric	Initial	Other anxiety disorders	0.849481	UKB	222137	34375979	16	56942,4773,23635,80776,56949,23396,56479,2736,83893,23369,57572,51176,9333,27141,115353,81033
anxiety disorder	EFO_0006788	GCST90451691	Common	Categorical	Psychiatric	Initial	Anxiety disorder	1	AllofUs|FinnGen|iPSYCH|MVP|PGC|UKB	1266780	39294497	5	53942,3694,54664,23359,5079
aortic stenosis	EFO_0000266	34375979	Rare	Categorical	Cardiovascular	Initial	Aortic (valve stenosis	0.908932	UKB	281104	34375979	19	3949,374860,23172,317749,4774,23355,79365,6556,375775,10572,9244,7278,2195,219958,30812,9510,238,269,79822
aortic stenosis	EFO_0000266	GCST90276156	Common	Categorical	Cardiovascular	Initial	Aortic stenosis	1	BioVU|deCODE|GERA|MD|Penn|UKB|Umea|NR	653867	37038246	9	4018,249,124491,5396,1952,26084,10592,51272,3146
apolipoprotein a 1 measurement	EFO_0004614	36809768	Rare	Continuous	Lipid Measurement	Initial	Apolipoprotein A1 measurement	0.927275	UKB	98147	36809768	46	345,23387,19,348,55908,338,146894,335,51129,9709,27329,11183,5049,949,337,9388,57678,3931,3990,6559,326625,89910,1071,150223,23788,84226,11321,64116,283446,7448,8567,84811,4023,54920,29956,10062,754,53,10990,5913,10948,6560,123904,28983,80212,6688
apolipoprotein a 1 measurement	EFO_0004614	GCST90025955	Common	Continuous	Lipid Measurement	Initial	Apolipoprotein A1 levels	0.824729	UKB	398508	34226706	23	345,9388,19,81579,3990,4023,949,5140,3931,1071,6553,3172,338,10062,4782,5346,229,55532,4547,948,116519,29886,32
apolipoprotein B measurement	EFO_0004615	34375979	Rare	Continuous	Lipid Measurement	Initial	Apolipoprotein b measurement	1	UKB	255235	34375979	9	338,255738,3949,7772,345,85302,432,64599,27329
apolipoprotein B measurement	EFO_0004615	GCST90025952	Common	Continuous	Lipid Measurement	Initial	Apolipoprotein B levels	0.880414	UKB	435744	34226706	9	338,255738,345,3949,5140,432,2244,32,732
aspartate aminotransferase measurement	EFO_0004736	34375979	Rare	Continuous	Metabolic	Initial	Aspartate aminotransferase measurement	1	UKB	255610	34375979	5	2805,203859,338,2683,4763
aspartate aminotransferase measurement	EFO_0004736	GCST90018944	Common	Continuous	Metabolic	Initial	Aspartate aminotransferase levels	0.870009	BBJ|UKB	493058	34594039	167	80339,4360,2805,80018,1435,2806,80709,28,2683,23179,5265,24145,9480,79944,203859,10990,22864,1601,79443,5801,55532,2646,9531,57210,80303,10767,9258,1942,8647,1520,4814,2528,6900,128,85363,9846,121665,350,9231,84811,162,9489,9842,3822,80833,64167,10332,2621,9411,23034,23221,7091,54922,9638,2720,6517,57644,5724,80201,83439,23317,5862,3953,51301,948,5468,2138,54822,11214,56913,27332,4860,4647,779,57619,25865,1509,1436,124245,8974,2444,571,1512,256158,64241,290,55553,11193,84456,27044,9817,5788,3083,51196,284697,80025,23293,84619,146433,2885,118788,55582,57678,5725,202243,23011,1026,84310,6310,6482,79961,89958,79587,3652,54436,5727,114569,4055,19,10867,84033,6580,64844,4154,4249,55255,22837,196951,91750,4343,4594,6928,9628,596,9254,23061,79991,10089,51075,6238,987,57448,118426,114548,6780,79023,55167,23637,8807,7341,642475,2139,80210,146712,29886,84665,1119,259217,4209,5610,256227,140901,26503,3988,55007,151011,440107
asthma	MONDO_0004979	34375979	Rare	Categorical	Respiratory	Initial	Asthma	1	UKB	253803	34375979	56	2312,90865,7579,27315,56927,51705,420,85458,8202,4809,25983,200909,84517,374928,10626,3783,763,57582,7430,54462,7525,27111,400713,10131,50848,55036,57118,8894,79626,90139,50617,197335,4293,222235,56341,10742,221481,390245,375387,10777,55114,3127,23550,57829,51009,10985,163486,22882,51248,10236,10716,91039,22983,7840,8879,5971
asthma	MONDO_0004979	GCST90399687	Common	Categorical	Respiratory	Initial	Asthma	1	BBJ|BioMe|BioVU|CCPM|CKB|DECODE|EB|FinnGen|G&H|GS:SFHS|HUNT|Lifelines|MGBB|MGI|QSKIN|TWB|UCLA|UKB	1800785	36777996	52	728294,4088,60468,23274,6095,6778,3566,80762,2720,5890,7096,940,4026,2207,221895,54806,919,134,25816,6777,2122,7008,51564,943,222256,64324,864,8398,5017,50514,3559,3570,7037,79718,5195,5796,2592,10335,9644,60678,8942,79899,596,7103,970,221002,79813,818,54464,84316,8379,2543
astigmatism	HP_0000483	34375979	Rare	Categorical	Opthamological	Initial	Astigmatism	1	UKB	241159	34375979	9	7174,645832,401474,27094,221074,22954,131177,440699,57582
astigmatism	HP_0000483	GCST007158	Common	Categorical	Opthamological	Initial	Refractive astigmatism	0.803833		88005	30306274	4	56947,9732,9509,54715
atopic eczema	EFO_0000274	34375979	Rare	Categorical	Dermatological	Initial	Haallergic rhinitis or eczema	0.661644	UKB	281104	34375979	9	2312,79080,29998,84243,6569,11127,785,92822,629
atopic eczema	EFO_0000274	GCST90297795	Common	Categorical	Dermatological	Initial	Atopic dermatitis	0.830121	FinnGen | EB | UKB | EGLE | BBJ	1094060	38663478	40	5017,338322,23274,79899,57115,50616,9840,3117,9692,84162,3570,4277,7292,148523,6774,2720,1439,131450,9742,150962,10960,27161,27086,8553,5524,864,3559,93010,5133,26147,3575,4321,54491,56990,10154,3635,1820,22979,150159,92714
atrial fibrillation	EFO_0000275	34375979	Rare	Categorical	Cardiovascular	Initial	Atrial fibrillation	1	UKB	281104	34375979	9	7273,54806,440689,10919,55723,55705,79839,57584,10485
atrial fibrillation	EFO_0000275	GCST90204201	Common	Categorical	Cardiovascular	Initial	Atrial fibrillation	1	BBJ|AFGen|HUNT|deCODE|DiscovEHR|MGI|UKB|FINNGEN	2339188	36653681	86	463,9148,857,23066,23177,84909,26010,9472,89797,221656,3781,387119,3752,1026,7456,83938,79658,64395,221035,23039,5318,3797,8082,54897,845,7068,1607,817,8110,26018,6123,6310,2042,3757,51807,4624,23036,3480,27145,152002,10418,5747,4092,6586,84700,28965,29915,4137,85449,2066,8022,5523,23150,22955,2702,9586,23353,282996,57178,1021,84660,79741,132660,9948,64710,29998,4629,4772,23013,11278,222256,55777,5430,9612,8451,92597,9736,6786,23316,54873,57666,2131,221154,81575,150365,10529
autism spectrum disorder	EFO_0003756	35982160	Rare	Categorical	Psychiatric	Initial	Autism spectrum disorder	1	Meta	63237	35982160	119	57680,23394,85358,6326,8831,5728,27086,1106,23126,2904,51111,9378,57492,10765,55870,6529,80816,1859,64599,1778,4763,3996,55777,6812,9969,5991,10522,23314,55209,6096,1175,23389,79813,8452,23135,9024,287,25836,11011,493,58508,6323,253738,1788,6601,3786,6683,51322,51317,1499,64207,57551,6497,29123,4297,28514,80155,3778,26137,3745,1826,9439,6934,7716,2554,26053,5361,10664,57524,6942,4212,5290,1107,1387,1459,22941,55690,5079,92,3710,23040,51366,4208,9369,7248,221092,23095,79718,8621,5554,10669,23125,22877,6734,6595,23036,65123,10492,5087,9568,5253,2011,6857,56172,1496,10787,197131,7091,9320,322,4076,51780,80204,29035,1808,90134,6550,1454,10716
autism spectrum disorder	EFO_0003756	GCST007556	Common	Categorical	Psychiatric	Initial	Autism spectrum disorder	1		46350	30804558	20	55904,140733,374900,84830,8618,4137,5101,55857,284058,2589,100874028,8502,2550,3781,6251,23327,55568,51319,2103,2977
autoimmune thyroid disease	EFO_0006812	34375979	Rare	Categorical	Immunological	Initial	Autoimmune thyroiditis	0.955891	UKB	159166	34375979	6	1609,11069,114991,4128,2004,30012
autoimmune thyroid disease	EFO_0006812	GCST90454273	Common	Categorical	Immunological	Initial	Autoimmune thyroid disease	1	UKB	376871	37002690	25	1493,6775,60468,114904,2322,221178,10125,29121,7173,3661,30009,7038,3633,64135,10846,23533,10666,8764,2065,64599,2534,87178,6760,1524,5862
back pain	HP_0003418	34375979	Rare	Categorical	Pain	Initial	Back pain	1	UKB	281104	34375979	11	6336,5093,170712,112398,56097,4645,311,9711,81562,1272,51442
back pain	HP_0003418	GCST90245851	Common	Categorical	Pain	Initial	Back pain	1	UKB|CHARGE	453862	30747904	15	6660,116328,9469,5654,64771,8817,54932,282973,1630,7148,83594,6988,4684,64116,80155
bacterial meningitis	EFO_1000831	34375979	Rare	Categorical	Infection	Initial	Bacterial meningitis| not elsewhere classified	0.890017	UKB	269170	34375979	7	57662,10362,5439,4007,23566,54933,134526
bacterial meningitis	EFO_1000831	GCST005010	Common	Categorical	Infection	Initial	Bacterial meningitis	1		83620	28928442	19	56934,1767,10725,288,8671,196951,5818,51167,155185,3784,776,9890,27065,8821,3084,375298,6536,9515,91522
Barrett's esophagus	EFO_0000280	34375979	Rare	Categorical	Gastrointestinal	Initial	Barrett's oesophagus	0.936739	UKB	197822	34375979	12	26240,51091,168417,91646,3816,221391,27132,6575,1315,23635,9934,10765
Barrett's esophagus	EFO_0000280	GCST90000515	Common	Categorical	Gastrointestinal	Initial	Barrett's esophagus	1	UKB|EAC	56429	34187846	3	151449,23373,7111
basal cell carcinoma	EFO_0004193	34375979	Rare	Categorical	Neoplasm	Initial	Basal cell carcinoma| nos	0.932893	UKB	281104	34375979	12	5784,2312,54790,79871,10235,7482,23345,9765,113802,83901,55159,4157
basal cell carcinoma	EFO_0004193	GCST90013410	Common	Categorical	Neoplasm	Initial	Basal cell carcinoma	1	UKB	392871	33549134	37	5119,55920,7053,81037,841,22913,26166,7299,27086,7157,3852,51151,54796,3117,2036,60468,65986,11116,54504,7015,1545,4026,55691,84501,283234,22904,1520,122953,100130988,7421,4345,54849,64759,51168,23221,140901,55770
base metabolic rate measurement	EFO_0007777	34662886	Rare	Continuous	Metabolic	Initial	Basal metabolic rate (23105) measurement	0.751792	UKB	423650	34662886	15	57623,4160,8614,3667,3480,176,7273,2261,222663,254251,90864,9780,3483,60676,5140
base metabolic rate measurement	EFO_0007777	GCST009129	Common	Continuous	Metabolic	Initial	Basal metabolic rate	0.703101		341584	31453325	3	79068,627,2802
basophil count	EFO_0005090	34226706	Rare	Continuous	Immunological	Initial	Blood BASOPHIL COUNT	0.903518	UKB	438607	34226706	4	4353,3579,55248,9550
basophil count	EFO_0005090	GCST90002296	Common	Continuous	Immunological	Initial	Basophil count	1	Airwave|BBJ|BioME|CaPS|Estonia|Estonia|FHS|FINCAVAS|HANDLS|INTERVAL|JHS|MESA|MHIphase1|MHIphase2|SHIPNATREND|UKB|WHI	577663	32888493	69	5029,2078,1053,51185,115727,8826,7791,4299,9586,5929,284805,2131,399939,3092,54518,58513,5000,2029,79895,3579,9679,79966,861,51291,2215,7529,8794,10320,5728,113263,10581,2528,3575,2322,3676,29125,4363,604,11113,945,8477,22856,57707,90459,4055,2308,4144,29091,7704,5062,825,5329,23199,3717,60468,51196,105371893,51530,5922,206358,6583,79890,23569,9559,30008,54838,421,23495,948
basophil percentage of leukocytes	EFO_0007992	34662886	Rare	Continuous	Immunological	Initial	Basophil percentage (30220)	0.799153	UKB	418439	34662886	4	4353,2782,93129,51411
basophil percentage of leukocytes	EFO_0007992	GCST90002380	Common	Continuous	Immunological	Initial	Basophil percentage of white cells	0.884069	UKB	408112	32888494	80	8826,5029,7791,1021,115727,23228,1053,3092,2215,56926,25778,4299,2334,84106,4353,55248,284805,7529,23313,10320,2920,1669,3772,2212,4025,51185,3568,51291,54518,221037,121260,2581,604,23569,206358,26127,54878,2595,54852,4363,113263,2528,4790,54806,79895,6786,92797,161882,1859,84456,1178,11186,6711,23199,10970,8807,9679,1075,4173,399939,1611,861,10044,80232,5778,10139,9911,200734,57699,25903,161145,1508,83938,6372,221692,978,9586,10057,93129,57085
Bell's palsy	EFO_0007167	34375979	Rare	Categorical	Muscular	Initial	Bell's palsy	1	UKB	244298	34375979	16	91612,121536,253980,124565,100132476,65083,84612,5972,285527,345895,11178,5002,7059,54102,3842,342346
Bell's palsy	EFO_0007167	GCST011354	Common	Categorical	Muscular	Initial	Bell's palsy	1		1016234	33602968	21	84619,118812,10160,6875,2066,2138,6092,5915,27185,3778,10207,1769,54946,4661,7798,84628,64778,9500,64927,722,4257
benign prostatic hyperplasia	EFO_0000284	34375979	Rare	Categorical	Reproductive	Initial	Hyperplasia of prostate	0.835191	UKB	123057	34375979	12	146547,30818,678,11200,255022,114882,150962,5829,5289,79738,116931,2897
benign prostatic hyperplasia	EFO_0000284	GCST008169	Common	Categorical	Reproductive	Initial	Benign prostatic hyperplasia	1		10419	30988330	4	8224,23025,2729,79071
bilirubin measurement	EFO_0004570	34375979	Rare	Continuous	Hematological	Initial	Total bilirubin measurement	0.950908	UKB	255481	34375979	16	54658,54578,54600,54575,28234,54576,54577,54657,54659,54579,6521,10599,339766,286410,6708,147837
bilirubin measurement	EFO_0004570	GCST90018973	Common	Continuous	Hematological	Initial	Total bilirubin levels	0.751319	BBJ|UKB	467170	34594039	83	10599,221037,5002,164656,6708,196,286,1373,3172,8289,8701,406,9415,53345,4650,246778,8882,64757,6256,85440,11322,6660,6580,9792,1562,25798,26137,59352,11183,221895,147837,1107,949,80339,5581,54828,11325,51571,54902,23075,55062,51312,57448,85363,51142,8644,114548,55252,4284,1950,2736,4520,8091,3570,55731,22877,92799,7332,80381,8897,51447,197131,85451,221692,57707,23094,91133,84717,85413,4862,339779,1384,112755,1879,256227,23293,219654,2056,2168,23245,493,92689,8934
bipolar disorder	MONDO_0004985	34375979	Rare	Categorical	Psychiatric	Initial	Bipolar affective disorder	0.899848	UKB	249423	34375979	8	5470,79137,4599,79768,6283,317772,6092,79722
bipolar disorder	MONDO_0004985	GCST012465	Common	Categorical	Psychiatric	Initial	Bipolar disorder	1		413466	34002096	41	775,11120,9415,221981,55193,288,7511,6789,22941,10014,6671,11317,8379,5339,55690,108,84162,57519,51678,2286,5045,8451,3745,6196,89,6137,23635,9885,9455,2903,253782,7067,23345,4482,64919,284110,26011,6326,91584,783,51780
BMI-adjusted waist-hip ratio	EFO_0007788	34226706	Rare	Continuous	Anthropometric	Initial	Body waist-hip ratio BMI	0.958256	UKB	49960	34226706	6	84883,5346,130399,23166,55773,9294
BMI-adjusted waist-hip ratio	EFO_0007788	GCST90025996	Common	Continuous	Anthropometric	Initial	Waist-to-hip ratio adjusted for BMI	0.968749	UKB	458349	34226706	3	5140,5346,84883
body fat percentage	EFO_0007800	37262146	Rare	Continuous	Anthropometric	Initial	Body_fat_percentage	0.891474	UKB	414522	37262146	10	4160,5468,27436,5443,2746,5611,1296,27107,85004,8651
body fat percentage	EFO_0007800	GCST90020232	Common	Continuous	Anthropometric	Initial	Body fat percentage	1	UKB	442278	33980691	130	79068,10658,57188,203238,5468,23017,10903,2696,390598,9671,22837,55596,64116,2186,7227,80726,5184,26289,10207,7916,57497,27143,158038,115,9320,100101267,55118,54796,176,131034,27247,55705,55690,55534,57578,10144,10642,9866,104,11137,64839,5314,9837,64901,1806,84619,111,85464,27327,399979,26053,57521,50,6886,83851,1871,55959,7187,5137,79890,9637,55858,253559,3777,26,406,9863,219402,2175,23211,50863,29951,11281,9903,272,4238,51621,79893,55806,3096,282973,9649,23261,84870,5649,114821,29855,59269,54881,5142,54970,22871,51319,64778,204474,1739,201292,22808,117583,6934,3175,80230,10458,167359,23140,57337,4035,80267,2590,26040,80312,473,463,8658,25816,284485,9697,56252,6514,55582,26018,57594,146223,51274,201266,28,129285,6096,23499,2065
body mass index	EFO_0004340	25583502	Rare	Continuous	Anthropometric	Initial	Body mass index	1	WHI	360	25583502	5	23135,8651,57489,6453,37
body mass index	EFO_0004340	GCST90179150	Common	Continuous	Anthropometric	Initial	Body mass index (MTAG)	0.819809	UKB|GAINT	694649	36376304	624	79068,109,4160,2696,10658,23211,7021,2119,64116,115,9344,83873,9369,100101267,55705,29945,84148,131034,203238,84871,253559,286046,65125,6249,57521,57497,64839,23373,23705,55024,8028,8631,9866,2272,10207,5922,5649,22979,222663,374470,57578,4238,6934,146760,90459,9472,23294,7187,54858,23322,55118,7227,64901,3777,339479,5071,51341,4010,54805,728661,124274,4140,23031,204474,16,23047,3697,9378,5137,2646,5915,54881,23112,54796,406,266722,170506,84186,2894,55924,51274,6599,79172,55229,3683,3096,1848,9320,8545,2322,9863,85452,6514,29951,23312,26289,1373,84894,5874,9745,9673,23660,137868,83851,54681,116085,5702,79600,23338,80309,1644,23293,23635,8312,23499,26575,5587,55843,1788,56899,10231,23059,2065,55823,799,2186,404037,9252,23301,23028,776,55534,10000,596,51301,387712,9735,5142,4913,463,5314,29942,221035,3097,10180,54496,22877,7690,2632,4978,83637,50863,22997,65065,57648,57142,9486,5930,120534,153241,23266,9429,282973,127579,1740,6092,255928,4215,955,5289,5604,2475,27327,1806,8175,29855,4482,66005,8428,84456,9961,54926,8379,283450,26040,22837,91869,83698,375449,81603,25825,54832,140733,4175,29789,84929,130132,1608,10485,2801,121793,5468,3767,85464,83723,55137,11321,51085,5099,9910,7534,1781,26137,157807,84068,3146,5778,6660,144347,7287,6746,10021,201501,55689,80031,5937,8618,93664,254263,80816,23648,132,6645,2131,7813,100874028,152002,22989,9399,2581,51319,3913,64405,40,728780,1496,2895,221692,79823,22808,64919,3373,57452,7750,374986,6581,221895,6326,11281,80036,2066,5530,22978,203062,28232,23215,80790,51312,6251,201562,26053,9587,259266,22854,158038,1801,6091,53349,10973,3652,132671,9922,4643,10274,344148,79144,3084,5891,127550,138046,342372,55209,7414,1871,6002,83938,11083,55366,7991,23132,161725,146433,8633,9026,11051,5025,55140,91107,80315,64478,256586,1145,10003,3953,10783,3778,8170,4915,55743,1826,56935,744,392,154215,5961,728215,5592,114800,1174,9419,56987,10393,196385,4121,23383,65975,8609,10055,23522,55735,4987,23017,26043,473,114781,7005,53353,23261,56884,9162,25839,83449,80028,23042,57688,23081,57706,1879,8110,85377,51115,3990,3480,23011,5954,283677,27164,54845,10806,9637,284001,83741,9686,152926,54221,55553,54014,344558,9392,7803,4237,80216,1012,7091,4163,1996,11247,51397,57167,51091,81033,116985,3055,2776,157285,256302,257194,23087,57690,221955,4045,23786,343263,196,29072,1600,22852,23269,57605,133308,27252,80279,26059,54970,84678,5737,4684,326625,116987,5253,104,401145,6095,59269,79838,158135,10368,80017,5527,8541,6695,84333,64324,256130,442117,54897,605,51032,5288,79772,775,995,8648,90523,7802,51130,2222,6667,117583,747,118,10817,51144,23054,54715,84258,55643,8085,5786,10283,1859,8821,54986,79659,399687,783,56288,57211,146754,64326,23550,64399,288,9079,5793,3727,114784,6942,5079,9340,125,51426,8546,284058,5136,9577,84623,8398,340481,55831,9692,2562,254042,9353,10301,10423,84640,728637,1630,26047,5451,7812,56911,84067,121551,23141,27132,51447,5799,2918,79038,2888,4077,128239,2903,59343,23043,11325,112399,163486,23359,56992,577,6331,3092,23286,10846,5819,1729,54596,54622,80700,54901,9750,94137,6671,79751,8189,5140,9024,8120,2590,140901,4784,81624,9442,259230,254251,9699,23236,116443,9941,4041,1917,23225,56477,26960,1946,2047,23395,9867,64848,2596,23090,255101,93986,343990,56479,79901,8464,27133,1607,8613,84033,10529,1742,6045,1643,10369,55081,89866,23035,22834,84978,23414,10580,254428,1838,5076,55129,54487,1312,81849,5789,26018,2932,491,729440,80333,607,57493,124540,158326,348,22861,4286,5430,3684,8945,51232,84465,5917,118611,116372,602,111,23671,338707,24139,4883,26228,5126,375704,402117
body weight	EFO_0004338	34375979	Rare	Continuous	Anthropometric	Initial	Weight	0.875551	UKB	268126	34375979	4	4160,57623,176,84162
body weight	EFO_0004338	GCST90018949	Common	Continuous	Anthropometric	Initial	Weight	0.875551	BBJ|UKB	525535	34594039	313	79068,8200,2696,134359,7021,124446,23017,84456,115,153241,5324,54901,898,6581,3480,22992,79915,54805,57211,9369,5915,10075,117154,8546,2202,51144,2646,57497,9312,57623,8817,5295,5607,57594,55831,7227,127579,896,56957,596,124274,23493,57153,81794,27327,59338,56941,7157,744,57578,158038,1912,10644,5893,7187,253559,2780,339479,100101267,22955,5784,131034,10207,5443,9866,26053,23635,51019,2475,5874,23373,9472,54881,8028,55118,54800,5069,96459,4782,23338,23365,55743,5649,9267,7042,10608,23112,26084,176,8856,129563,3096,80315,1373,60676,29945,6514,5142,5500,29951,92312,5334,4809,22895,783,22795,6934,161357,8398,221895,4052,55024,8312,84444,4988,266722,98,58489,54986,29942,57188,22854,11108,27175,58516,23705,283455,144455,2562,51195,203238,143384,2120,139189,9910,9378,1307,55857,51594,26040,5137,9252,353500,9686,6660,2887,23269,26052,121793,84619,6251,9837,55297,57698,53353,23418,140733,65220,27332,5125,9353,2762,2894,111,4238,6586,116985,170691,9557,3667,23030,26043,4045,64919,375449,775,3643,152002,23513,2895,83637,55718,4776,11315,16,93594,5136,8558,10570,29035,83698,55843,56243,23648,9827,7543,84929,11044,125,55636,57706,23140,8881,56479,64839,5099,23347,55534,1763,83988,8609,2626,11162,594,9415,2272,137868,1027,23199,201625,80816,84458,8618,55512,2992,64641,4074,23301,53349,64093,8541,9079,79823,160851,2043,1630,1601,583,112,4927,2888,4883,57489,517,22879,23522,7003,51514,84894,23039,1806,4053,1301,124540,83851,23704,3633,6482,54715,22848,344905,253959,4978,1740,79921,11148,56159,604,2139,22904,5798,26280,138046,23090,23040,127602,130574,1656,9451,1496,6928,10714,56899,9819,51317,10082,10692,10667,51460,442117,134391,56995,2047,2201,80309,7106,23558,140688,56911,154215,221692,26054,8897,168975,7265,80031,4897,79918,577,22808,686,2741,57144
bone fracture	EFO_0003931	34375979	Rare	Categorical	Skeletal	Initial	Fracture	0.875324	UKB	281104	34375979	15	221188,248,375748,56341,84816,55917,26998,284417,1952,121364,57410,9863,116931,51085,91662
bone fracture	EFO_0003931	GCST006980	Common	Categorical	Skeletal	Initial	Fractures	0.878597		426795	30598549	7	84870,358,125228,65084,53834,80129,6546
breast cancer	MONDO_0007254	34375979	Rare	Categorical	Neoplasm	Initial	Breast cancer	1	UKB	281104	34375979	17	675,672,11200,79728,472,230,3009,766,51512,91664,1293,9933,4302,343169,25939,4311,27336
breast cancer	MONDO_0007254	GCST90011804	Common	Categorical	Neoplasm	Initial	Breast cancer	1	UKB|GERA	428231	32887889	31	152110,57591,2099,79068,8028,124359,1879,5890,166968,84319,3174,5083,348980,57178,79915,23331,83734,196951,595,4905,11101,55603,11086,440193,23095,10903,129080,23612,54900,92747,23414
calcium measurement	EFO_0004838	34226706	Rare	Continuous	Metabolic	Initial	Biochemistry Calcium measurement	0.92907	UKB	400792	34226706	15	5265,85302,23682,1591,154214,29886,29974,249,151636,345,7424,11183,284111,23460,6565
calcium measurement	EFO_0004838	GCST90025990	Common	Continuous	Metabolic	Initial	Calcium levels	0.77817	UKB	400792	34226706	5	2217,213,5265,29886,846
cardiac arrhythmia	EFO_0004269	34375979	Rare	Categorical	Cardiovascular	Initial	Heart arrhythmia	0.97944	UKB	281104	34375979	9	7273,10919,326,202915,2315,55757,5099,4000,10267
cardiac arrhythmia	EFO_0004269	GCST90013707	Common	Categorical	Cardiovascular	Initial	Arrhythmia	0.925858	BBJ	212453	32514122	13	9148,463,8497,23316,139411,857,10529,6910,3752,9472,4137,4666,83938
cardiovascular disease	EFO_0000319	34375979	Rare	Categorical	Cardiovascular	Initial	Heart disease| unspecified	0.76428	UKB	181627	34375979	6	9567,54878,317772,27031,6039,57801
cardiovascular disease	EFO_0000319	GCST90446535	Common	Categorical	Cardiovascular	Initial	Cardiovascular disease	1	UKB	459138	37947095	26	4018,1952,348,6581,2242,8613,10933,255738,4846,6597,221692,11173,1282,2982,5819,56895,143872,5340,55013,344758,6582,1012,4670,1029,4023,8633
carpal tunnel syndrome	EFO_0004143	34375979	Rare	Categorical	Neurological	Initial	Carpal tunnel syndrome	1	UKB	215661	34375979	22	8458,3984,55008,79590,57722,1787,9353,94031,3607,79065,6548,81318,728568,23452,54952,55068,7581,1411,719,64963,148789,7029
carpal tunnel syndrome	EFO_0004143	GCST90018813	Common	Categorical	Neurological	Initial	Carpal tunnel syndrome	1	BBJ|UKB|FinnGen	658927	34594039	6	81794,170691,27291,27143,2202,23093
cataract	MONDO_0005129	34375979	Rare	Categorical	Opthamological	Initial	Cataract	1	UKB	281104	34375979	15	1280,3842,631,84172,23036,646643,401565,3577,64078,10404,3156,25788,442117,23580,51605
cataract	MONDO_0005129	GCST90018814	Common	Categorical	Opthamological	Initial	Cataracts	0.947641	BBJ|UKB|FinnGen	670603	34594039	15	57419,8476,51272,8924,840,55666,168850,11060,326625,182,651,54897,7299,11124,84293
celiac disease	EFO_0001060	34375979	Rare	Categorical	Immunological	Initial	Coeliac disease	0.778666	UKB	223597	34375979	24	80737,3127,85366,944,114821,9515,6136,55586,51684,2623,10092,54497,28964,26499,1952,25831,55644,1956,64127,120065,146183,1351,2178,1084
celiac disease	EFO_0001060	GCST000612	Common	Categorical	Immunological	Initial	Celiac disease	1		15283	20190752	23	4026,84162,6311,1232,2113,150962,5771,60468,57178,23308,79258,29851,57514,5341,116028,4774,9844,150223,23150,919,55892,10301,7473
cerebral atherosclerosis	EFO_1000860	34375979	Rare	Categorical	Cardiovascular	Initial	Cerebral atherosclerosis	1	UKB	197974	34375979	3	340543,131601,128853
cerebral atherosclerosis	EFO_1000860	GCST90134619	Common	Categorical	Cardiovascular	Initial	Brain arteriolosclerosis	0.709023	ROSMAP|ADNI|ACT|Other	5128	35156446	3	121512,7638,54453
cervical cancer	MONDO_0002974	34375979	Rare	Categorical	Neoplasm	Initial	Cervical cancer	1	UKB	281104	34375979	8	6786,2258,892,23233,2348,3235,6382,25909
cervical cancer	MONDO_0002974	GCST90011816	Common	Categorical	Neoplasm	Initial	Cervical cancer	1	UKB|GERA	416913	32887889	5	5089,100507679,3118,7916,79591
chickenpox	EFO_0007204	34375979	Rare	Categorical	Infection	Initial	Varicella [chickenpox])	0.720573	UKB	281104	34375979	10	9499,2566,390157,23025,439,23457,57465,132949,26122,7100
chickenpox	EFO_0007204	GCST004999	Common	Categorical	Infection	Initial	Chickenpox	1		123751	28928442	13	80352,205327,9315,5243,55016,26010,27130,55809,220164,5521,4482,80223,100507679
cholecystitis	HP_0001082	34375979	Rare	Categorical	Gastrointestinal	Initial	Cholecystitis	1	UKB	232115	34375979	21	219578,56244,55714,3782,80153,1303,10989,10241,221184,192111,147872,7402,7448,64902,11136,9551,7179,80352,643904,5176,3426
cholecystitis	HP_0001082	GCST90018818	Common	Categorical	Gastrointestinal	Initial	Cholecystitis	1	BBJ|UKB|FinnGen	641364	34594039	9	5244,7104,987,6822,6927,3172,158219,2646,252969
cholelithiasis	EFO_0004799	34375979	Rare	Categorical	Gastrointestinal	Initial	Cholelithiasis	1	UKB	208850	34375979	41	64240,5244,81693,203228,124583,219875,22905,9354,10795,6227,10269,53836,158763,25885,140890,841,22915,113419,347168,3697,26995,715,2016,130271,51669,138240,10210,80267,4800,7026,55335,10023,3176,9914,283870,64852,2719,3743,624,3672,1796
cholelithiasis	EFO_0004799	GCST90018819	Common	Categorical	Gastrointestinal	Initial	Cholelithiasis	1	BBJ|UKB|FinnGen	665111	34594039	26	64241,7104,3172,987,5244,6822,2646,5265,6927,221035,158219,55107,9516,8189,10430,6928,80339,57619,6555,79068,25953,23112,157680,23677,221955,11015
cholesterol in IDL measurement	EFO_0021899	36809768	Rare	Continuous	Lipid Measurement	Initial	Cholesterol in IDL measurement	1	UKB	98050	36809768	38	348,587,23624,255738,338,5817,3949,4023,10087,64241,53345,64240,1463,134359,9388,146894,125931,57678,343263,221037,256006,51085,51129,23461,94039,3837,9031,10019,2524,169436,6927,284612,353355,27329,7772,7771,350,29881
cholesterol in IDL measurement	EFO_0021899	GCST90269623	Common	Continuous	Lipid Measurement	Initial	Cholesterol in IDL (UKB data field 23526)	0.897342	UKB	88329	36764567	20	5819,255738,746,1952,8854,28,10452,64241,53345,9388,221037,51085,57678,146894,64757,6927,6597,6311,6580,6484
cholesterol in large HDL measurement	EFO_0021900	36809768	Rare	Continuous	Lipid Measurement	Initial	Cholesterol in Large HDL measurement	1	UKB	99003	36809768	82	1071,345,335,4318,348,949,51085,90203,146894,9709,5049,5476,337,338,9031,140831,8882,11183,3990,6559,5360,22837,3172,3931,8567,10005,10062,90199,53,280664,80212,57678,5140,19,10948,2147,79797,63925,326625,89910,84226,4038,23173,9026,391253,11321,84106,55908,2064,64116,10816,57468,84166,55861,23788,8890,283446,3626,5913,259240,4493,54905,140825,158747,4023,5445,4499,196385,432,26160,53345,83706,5331,127,390113,113201,89845,8736,7450,170589,28511,10863
cholesterol in large HDL measurement	EFO_0021900	GCST90269658	Common	Continuous	Lipid Measurement	Initial	Cholesterol in large HDL (UKB data field 23561)	0.877846	UKB	88329	36764567	32	8854,4023,8882,9415,9688,51129,338,146894,51085,9388,2590,2646,949,22837,8567,57678,158219,80790,84870,3931,19,23387,6854,1071,64757,7227,83729,7158,353116,144347,220972,57572
cholesterol in large VLDL measurement	EFO_0021902	36809768	Rare	Continuous	Lipid Measurement	Initial	Cholesterol in Large VLDL measurement	1	UKB	98991	36809768	40	345,4023,338,116519,11183,8882,84811,1071,53345,9031,4018,51129,1463,11321,348,5049,337,8890,6580,26160,27329,255738,22837,146894,26762,94039,23173,57159,8884,5140,256006,80212,84277,113201,3626,196385,94137,221037,728780,78992
cholesterol in large VLDL measurement	EFO_0021902	GCST90269595	Common	Continuous	Lipid Measurement	Initial	Cholesterol in large VLDL (UKB data field 23498)	0.890988	UKB	88329	36764567	21	8882,4023,85440,53345,51129,3949,22837,2590,4018,7158,146894,3083,4299,84870,3250,8289,6804,3482,54536,3699,221037
cholesterol in medium HDL measurement	EFO_0021903	36809768	Rare	Continuous	Lipid Measurement	Initial	Cholesterol in Medium HDL measurement	1	UKB	98128	36809768	51	1071,4023,345,338,348,51129,146894,19,23387,9709,335,55908,3931,337,949,6559,57678,9388,27329,150223,29956,326625,64116,89910,80212,84811,23788,54920,126695,10062,8567,6560,53,8431,123904,4775,5913,283446,5190,11183,9026,10990,84166,754,1506,116519,8882,7448,81579,948,10948
cholesterol in medium HDL measurement	EFO_0021903	GCST90269665	Common	Continuous	Lipid Measurement	Initial	Cholesterol in medium HDL (UKB data field 23568)	0.895412	UKB	88329	36764567	30	4023,8854,9388,338,51129,348,84166,146894,23387,2590,3172,746,949,57572,84811,64116,57678,79841,19,64757,7227,29956,158219,150223,220972,2646,3931,80790,84870,147007
cholesterol in medium VLDL measurement	EFO_0022225	36809768	Rare	Continuous	Lipid Measurement	Initial	Cholesterol in Medium VLDL measurement	1	UKB	98089	36809768	31	348,338,255738,587,23624,3949,53345,1071,23460,345,78992,728780,256006,64241,343263,64240,26762,134359,94039,23461,27329,3837,6580,2524,284612,169436,1952,10072,125931,582,29881
cholesterol in medium VLDL measurement	EFO_0022225	GCST90269602	Common	Continuous	Lipid Measurement	Initial	Cholesterol in medium VLDL (UKB data field 23505)	0.898862	UKB	88329	36764567	20	4059,10452,1952,255738,53345,28,64241,23460,746,8854,3117,8882,3250,6580,85440,6597,6484,10349,7227,3949
cholesterol in small HDL measurement	EFO_0022226	36809768	Rare	Continuous	Lipid Measurement	Initial	Cholesterol in Small HDL measurement	1	UKB	97944	36809768	50	11183,4318,84226,11321,90203,23387,5476,19,335,4023,8890,338,348,26160,9388,1071,53345,10005,51085,3931,3990,29956,9507,432,57159,9031,90199,280664,27329,1463,8884,259240,146894,5360,10816,948,3172,140686,63925,55908,80339,337,150223,391253,81579,57468,51129,3717,336,4326
cholesterol in small HDL measurement	EFO_0022226	GCST90269672	Common	Continuous	Lipid Measurement	Initial	Cholesterol in small HDL (UKB data field 23575)	0.878347	UKB	88329	36764567	10	8854,1071,9388,432,53345,85440,3083,2946,146894,3123
cholesterol in small VLDL measurement	EFO_0022228	36809768	Rare	Continuous	Lipid Measurement	Initial	Cholesterol in Small VLDL measurement	1	UKB	98223	36809768	48	348,338,1071,345,255738,4023,116519,8882,84811,3949,23624,84226,23460,11321,78992,26762,256006,728780,10087,27329,51085,51129,6580,343263,94039,64241,2524,64240,9031,23461,5817,5049,8890,337,169436,3837,4018,5335,26160,134359,1952,57159,284358,10072,8884,114609,284612,55692
cholesterol in small VLDL measurement	EFO_0022228	GCST90269609	Common	Continuous	Lipid Measurement	Initial	Cholesterol in small VLDL (UKB data field 23512)	0.888921	UKB	88329	36764567	23	338,8882,1952,8854,255738,9784,53345,85440,28,10452,64241,23460,3250,3482,51085,6484,7227,3949,4023,5819,10349,2590,4299
cholesterol in very large HDL measurement	EFO_0022229	36809768	Rare	Continuous	Lipid Measurement	Initial	Cholesterol in Very Large HDL measurement	1	UKB	98937	36809768	70	1071,348,4318,345,335,11183,5476,51085,140831,9031,5049,3990,116519,8882,84226,5360,11321,90199,84811,949,9709,255738,587,146894,63925,8890,22837,10816,26160,391253,259240,338,57468,23624,6559,8567,140825,3931,140686,10062,53,5140,9507,432,3949,90204,55861,83650,2147,79797,57159,4038,57678,3172,83706,5331,23173,10948,5444,9026,127,55062,80212,54905,5817,10019,221037,64241,10863,9545
cholesterol in very large HDL measurement	EFO_0022229	GCST90269651	Common	Continuous	Lipid Measurement	Initial	Cholesterol in very large HDL (UKB data field 23554)	0.882238	UKB	88329	36764567	24	8854,5360,348,8882,4023,51129,1952,255738,57727,949,9688,22837,146894,158219,57678,8567,5468,80790,84166,51604,84870,83729,3083,19
cholesterol in very large VLDL measurement	EFO_0022230	36809768	Rare	Continuous	Lipid Measurement	Initial	Cholesterol in Very Large VLDL measurement	1	UKB	98925	36809768	40	345,4023,338,116519,11183,1071,84811,4018,51085,9031,348,84226,51129,11321,1463,337,6580,8890,26160,27329,22837,255738,26762,94039,146894,57159,23173,8884,5140,256006,80212,84277,113201,3626,94137,196385,728780,221037,10087,5340
cholesterol in very large VLDL measurement	EFO_0022230	GCST90269588	Common	Continuous	Lipid Measurement	Initial	Cholesterol in very large VLDL (UKB data field 23491)	0.889885	UKB	88329	36764567	19	8882,4023,338,2646,4018,85440,51085,3949,22837,2590,7158,84870,4299,3083,3482,8289,6804,54536,3699
cholesterol in very small VLDL measurement	EFO_0022231	36809768	Rare	Continuous	Lipid Measurement	Initial	Cholesterol in Very Small VLDL measurement	1	UKB	98555	36809768	41	348,338,255738,1071,587,3949,23460,23624,3990,728780,1463,78992,10087,23461,64241,2524,64240,9388,256006,5817,6927,27329,134359,345,26762,54905,284358,94039,6580,3837,350,169436,85363,343263,10072,582,4318,26291,54854,254359,29881
cholesterol in very small VLDL measurement	EFO_0022231	GCST90302150	Common	Continuous	Lipid Measurement	Initial	Total cholesterol in very small VLDL	0.926441	Multiple	136016	38448586	26	348,8854,255738,9415,338,23383,85440,64241,8882,23460,8701,3482,29881,6484,5265,84310,9785,7227,28983,350,126695,144108,675,29116,3837,2646
cholesterol to total lipids in IDL percentage	EFO_0022233	36809768	Rare	Continuous	Lipid Measurement	Initial	Cholesterol to Total Lipids in IDL percentage	1	UKB	97924	36809768	45	348,4023,587,338,345,23624,51085,8882,116519,51129,9031,84811,23173,5817,5049,221037,337,113201,255738,84226,11321,57678,3990,8890,4018,26160,125931,117155,25764,161497,80237,2923,9836,7158,84277,5140,80339,64116,2696,3949,7772,126695,83706,3931,10019
cholesterol to total lipids in IDL percentage	EFO_0022233	GCST90269707	Common	Continuous	Lipid Measurement	Initial	Cholesterol to total lipids in IDL percentage (UKB data field 23610)	0.934913	UKB	88329	36764567	28	4059,8854,5819,4023,8882,51085,746,51129,7158,2646,221037,255738,2590,57678,146894,4018,64757,3949,80790,22837,7772,23499,80339,28,9159,8289,1158,7423
cholesterol to total lipids in large HDL percentage	EFO_0022234	36809768	Rare	Continuous	Lipid Measurement	Initial	Cholesterol to Total Lipids in Large HDL percentage	1	UKB	98433	36809768	77	1071,348,4023,345,11183,335,116519,4318,8882,51085,84811,9031,51129,5049,84226,90203,11321,5476,337,140831,8890,26160,146894,9709,23173,90199,587,5360,280664,10005,8567,3931,10062,949,22837,259240,53,5140,23624,57159,255738,338,63925,6559,113201,10816,391253,8884,27329,79797,57468,53345,5817,2147,83706,140686,5331,1506,4038,3172,4018,3949,2696,345275,55861,84277,80212,10019,5913,6633,94137,64241,123904,161497,6560,25764,9026
cholesterol to total lipids in large HDL percentage	EFO_0022234	GCST90269732	Common	Continuous	Lipid Measurement	Initial	Cholesterol to total lipids in large HDL percentage (UKB data field 23635)	0.929403	UKB	88329	36764567	25	348,8882,4023,2646,51085,9415,51129,85440,4018,1952,7158,22837,146894,9688,9114,8567,134359,144347,80790,6854,4299,949,84870,29958,10144
cholesterol to total lipids in large LDL percentage	EFO_0022235	36809768	Rare	Continuous	Lipid Measurement	Initial	Cholesterol to Total Lipids in Large LDL percentage	1	UKB	97703	36809768	60	348,1071,587,23624,4023,345,255738,51129,11183,338,23173,8882,3931,116519,19,84811,337,3172,51085,3949,4318,125931,343263,5049,8567,3990,113201,10062,53,9031,146894,2696,1374,9709,134359,64241,10087,6560,728780,8890,26160,90203,284352,84226,79797,2147,1506,5476,10019,11321,64240,123904,54920,140831,4038,83706,5140,335,256006,340156
cholesterol to total lipids in large LDL percentage	EFO_0022235	GCST90269712	Common	Continuous	Lipid Measurement	Initial	Cholesterol to total lipids in large LDL percentage (UKB data field 23615)	0.92176	UKB	88329	36764567	18	4059,5819,8854,9415,4023,8882,1952,255738,2646,51085,64241,19,4607,10452,4299,3931,22837,9688
cholesterol to total lipids in large VLDL percentage	EFO_0022236	36809768	Rare	Continuous	Lipid Measurement	Initial	Cholesterol to Total Lipids in Large VLDL percentage	1	UKB	98772	36809768	45	1071,348,338,4018,255738,51085,350,11183,9031,6580,23460,3990,169436,3949,84226,11321,23461,9709,4023,26160,8882,8890,116519,84811,221037,29989,29780,5340,80339,78992,5468,9919,6581,6559,64241,64240,89894,5265,84166,587,3837,115752,5729,114034,2911
cholesterol to total lipids in large VLDL percentage	EFO_0022236	GCST90269687	Common	Continuous	Lipid Measurement	Initial	Cholesterol to total lipids in large VLDL percentage (UKB data field 23590)	0.934451	UKB	88321	36764567	18	4018,8854,28,255738,51085,350,23460,2646,8882,4023,84166,3117,5265,25813,221037,89894,64241,6580
cholesterol to total lipids in medium HDL percentage	EFO_0022237	36809768	Rare	Continuous	Lipid Measurement	Initial	Cholesterol to Total Lipids in Medium HDL percentage	1	UKB	98022	36809768	70	1071,4023,345,116519,84811,51129,338,51085,9031,5049,337,146894,3931,23173,11321,19,5140,53345,22837,6559,113201,4018,8890,10062,81579,26160,3172,8567,53,27329,2696,80212,6560,4299,335,1506,79797,1463,587,123904,2147,3626,10351,54920,4775,83706,4038,4318,345275,5346,5783,161497,57159,5913,25764,6580,23624,126695,117155,5331,84456,7158,948,8431,80237,2923,84138,8884,10019,23276
cholesterol to total lipids in medium HDL percentage	EFO_0022237	GCST90269737	Common	Continuous	Lipid Measurement	Initial	Cholesterol to total lipids in medium HDL percentage (UKB data field 23640)	0.929546	UKB	88329	36764567	27	8882,4023,51129,338,9415,85440,2646,8854,146894,7158,22837,4299,55167,10351,80790,144347,10726,84870,3931,1643,2590,3626,9159,5819,57794,158219,64116
cholesterol to total lipids in medium LDL percentage	EFO_0022238	36809768	Rare	Continuous	Lipid Measurement	Initial	Cholesterol to Total Lipids in Medium LDL percentage	1	UKB	97854	36809768	21	348,587,3990,23624,338,255738,8882,23173,4023,84811,116519,3931,5049,9388,5866,3949,337,5817,19,27329,1071
cholesterol to total lipids in medium LDL percentage	EFO_0022238	GCST90269717	Common	Continuous	Lipid Measurement	Initial	Cholesterol to total lipids in medium LDL percentage (UKB data field 23620)	0.924524	UKB	88329	36764567	10	746,8882,6597,4023,28,255738,161823,23042,2590,9388
cholesterol to total lipids in medium VLDL percentage	EFO_0022239	36809768	Rare	Continuous	Lipid Measurement	Initial	Cholesterol to Total Lipids in Medium VLDL percentage	1	UKB	97869	36809768	93	348,4023,51085,345,11183,9031,116519,84811,587,337,5049,4018,23624,84226,11321,146894,8890,26160,23460,338,3949,255738,5817,350,23173,6580,5140,113201,57159,84277,4318,94137,22837,23461,8884,83650,83706,64241,25764,2696,728780,161497,10087,5331,64240,117155,80237,2923,169436,78992,6494,125931,343263,5468,9919,7158,10019,22932,137075,9836,5476,23203,9122,51005,60485,222967,144983,3096,6578,152877,127534,7389,246243,23175,23247,1429,55341,151963,3990,338657,51537,23154,54439,9891,341277,64866,9060,2617,136371,56931,9451,9534,28965
cholesterol to total lipids in medium VLDL percentage	EFO_0022239	GCST90269692	Common	Continuous	Lipid Measurement	Initial	Cholesterol to total lipids in medium VLDL percentage (UKB data field 23595)	0.943301	UKB	88329	36764567	27	5819,10452,8882,4023,4018,2646,63925,23460,28,146894,8854,7158,85440,350,221037,22837,80790,84106,2590,10963,5340,29958,6002,10221,84310,84870,64240
cholesterol to total lipids in small HDL percentage	EFO_0022240	36809768	Rare	Continuous	Lipid Measurement	Initial	Cholesterol to Total Lipids in Small HDL percentage	1	UKB	97713	36809768	48	348,4023,116519,345,23624,11183,51129,1071,27329,51085,5817,3990,5049,9388,9031,337,338,3931,4018,255738,84226,11321,343263,113201,8890,26160,55908,146894,3949,161497,2696,25764,345275,6580,6621,81579,7158,5140,2923,117155,125931,80237,9836,9919,4299,7448,23203,10062
cholesterol to total lipids in small HDL percentage	EFO_0022240	GCST90269742	Common	Continuous	Lipid Measurement	Initial	Cholesterol to total lipids in small HDL percentage (UKB data field 23645)	0.929993	UKB	88329	36764567	17	4059,8854,10452,8882,85440,4018,1952,2646,51129,5819,51085,9388,9415,4299,22837,5340,146894
cholesterol to total lipids in small LDL percentage	EFO_0022241	36809768	Rare	Continuous	Lipid Measurement	Initial	Cholesterol to Total Lipids in Small LDL percentage	1	UKB	97943	36809768	19	348,1071,255738,338,3990,9388,4318,53345,169436,3931,23173,1463,221037,27329,19,4023,1589,432,3949
cholesterol to total lipids in small LDL percentage	EFO_0022241	GCST90269722	Common	Continuous	Lipid Measurement	Initial	Cholesterol to total lipids in small LDL percentage (UKB data field 23625)	0.922858	UKB	88329	36764567	10	8854,63935,28,255738,53345,9388,64241,6484,3500,338
cholesterol to total lipids in small VLDL percentage	EFO_0022242	36809768	Rare	Continuous	Lipid Measurement	Initial	Cholesterol to Total Lipids in Small VLDL percentage	1	UKB	98154	36809768	62	348,1071,51085,255738,11183,8882,116519,23624,84811,337,338,23460,5049,51129,5817,345,3949,4018,146894,11321,84226,221037,23461,8890,26160,350,23173,64241,78992,6580,64240,343263,728780,10087,84277,113201,94137,169436,9919,125931,57159,83650,256006,161497,23203,25764,125,5140,2923,80237,117155,6621,134359,1952,2696,83706,6494,8884,3837,353355,5729,7772
cholesterol to total lipids in small VLDL percentage	EFO_0022242	GCST90269697	Common	Continuous	Lipid Measurement	Initial	Cholesterol to total lipids in small VLDL percentage (UKB data field 23600)	0.933985	UKB	88329	36764567	22	10452,4059,8882,4023,51085,255738,4018,2646,1952,23460,28,9415,5819,146894,221037,85440,350,64241,3117,3949,80790,84166
cholesterol to total lipids in very large HDL percentage	EFO_0022243	36809768	Rare	Continuous	Lipid Measurement	Initial	Cholesterol to Total Lipids in Very Large HDL percentage	1	UKB	98477	36809768	34	348,3990,1071,4318,587,23624,90203,949,5476,140831,9388,5817,335,84811,10005,5360,55908,8882,116519,6927,27329,432,90199,343263,280664,5445,57468,54455,83608,642475,11024,2783,124935,387758
cholesterol to total lipids in very large HDL percentage	EFO_0022243	GCST90269727	Common	Continuous	Lipid Measurement	Initial	Cholesterol to total lipids in very large HDL percentage (UKB data field 23630)	0.928297	UKB	88307	36764567	12	8854,348,85440,9388,6927,102,432,84310,28,57572,949,5445
cholesteryl esters to total lipids in IDL percentage	EFO_0022247	36809768	Rare	Continuous	Lipid Measurement	Initial	Cholesteryl Esters to Total Lipids in IDL percentage	1	UKB	97924	36809768	44	348,4023,338,587,345,51129,51085,5817,11183,9031,8882,23173,116519,221037,84811,5049,146894,57678,3990,125931,84226,255738,9388,337,4018,11321,8890,26160,5140,7772,84277,64116,335,23387,126695,29956,11129,117155,80339,8431,161497,80237,2923,284352
cholesteryl esters to total lipids in IDL percentage	EFO_0022247	GCST90269708	Common	Continuous	Lipid Measurement	Initial	Cholesteryl esters to total lipids in IDL percentage (UKB data field 23611)	0.958181	UKB	88329	36764567	24	8854,5819,4023,338,8882,51085,51129,7158,2646,2590,5971,57678,746,146894,255738,9388,64757,9159,29956,4018,23499,80790,22837,8289
cholesteryl esters to total lipids in large HDL percentage	EFO_0022248	36809768	Rare	Continuous	Lipid Measurement	Initial	Cholesteryl Esters to Total Lipids in Large HDL percentage	1	UKB	98433	36809768	75	4023,345,11183,116519,8882,84811,335,51085,51129,9031,4318,5049,11321,337,90203,5476,8890,9709,140831,26160,146894,23173,3931,8567,10062,53,90199,5360,22837,5140,280664,1506,57159,53345,6559,113201,27329,259240,10005,8884,949,123904,6560,63925,79797,83706,10816,2147,587,5331,3172,391253,345275,4038,338,2696,54920,80212,4775,10019,57468,4018,5913,255738,140686,23624,4299,1463,84277,161497,25764,84138,6633,5817,19
cholesteryl esters to total lipids in large HDL percentage	EFO_0022248	GCST90269733	Common	Continuous	Lipid Measurement	Initial	Cholesteryl esters to total lipids in large HDL percentage (UKB data field 23636)	0.96288	UKB	88329	36764567	25	8882,4023,51129,51085,85440,4018,9415,7158,22837,9688,146894,1952,8854,9114,4299,8567,144347,134359,80790,5681,6854,3626,5331,340665,10144
cholesteryl esters to total lipids in large LDL percentage	EFO_0022249	36809768	Rare	Continuous	Lipid Measurement	Initial	Cholesteryl Esters to Total Lipids in Large LDL percentage	1	UKB	97703	36809768	36	1071,338,51085,11183,9031,19,587,116519,3931,8882,84226,4023,11321,4018,84811,1463,221037,27329,146456,3990,23387,337,150223,9709,26762,3172,8890,5049,345,350,26160,6560,94039,5817,54920,340156
cholesteryl esters to total lipids in large LDL percentage	EFO_0022249	GCST90269713	Common	Continuous	Lipid Measurement	Initial	Cholesteryl esters to total lipids in large LDL percentage (UKB data field 23616)	0.963413	UKB	88329	36764567	16	348,338,8854,8882,51085,2646,1952,3931,53345,19,84166,85440,4018,158219,221037,3083
cholesteryl esters to total lipids in large VLDL percentage	EFO_0022250	36809768	Rare	Continuous	Lipid Measurement	Initial	Cholesteryl Esters to Total Lipids in Large VLDL percentage	1	UKB	98772	36809768	56	348,1071,4018,338,11183,51085,9031,255738,350,6580,4023,84226,11321,116519,8882,23460,84811,26160,345,3990,3949,169436,337,5049,221037,23461,146894,51129,57159,5340,29989,29780,80339,5468,84277,9709,8884,83650,22837,6494,94137,6581,587,22932,78992,5265,115752,64241,9919,54905,5729,2911,8481,57763,338657,5452
cholesteryl esters to total lipids in large VLDL percentage	EFO_0022250	GCST90269688	Common	Continuous	Lipid Measurement	Initial	Cholesteryl esters to total lipids in large VLDL percentage (UKB data field 23591)	0.958979	UKB	88321	36764567	16	8854,8882,2646,51085,255738,4023,23460,350,4018,3117,221037,5265,89894,6580,80339,22837
cholesteryl esters to total lipids in medium HDL percentage	EFO_0022251	36809768	Rare	Continuous	Lipid Measurement	Initial	Cholesteryl Esters to Total Lipids in Medium HDL percentage	1	UKB	98022	36809768	62	1071,4023,345,116519,84811,51129,338,51085,5049,9031,337,146894,23173,84226,3931,11321,53345,27329,9709,5140,4018,8890,26160,1463,113201,22837,81579,19,3990,6559,4299,10062,2696,6560,53,57159,80212,8567,1506,123904,6580,3172,4775,345275,10351,3626,8884,54920,161497,83706,25764,5783,26291,5346,126695,79797,84277,948,117155,7158,2147,8431
cholesteryl esters to total lipids in medium HDL percentage	EFO_0022251	GCST90269738	Common	Continuous	Lipid Measurement	Initial	Cholesteryl esters to total lipids in medium HDL percentage (UKB data field 23641)	0.962573	UKB	88329	36764567	23	8882,4023,8854,51129,85440,51085,7158,4018,146894,22837,4299,84166,5340,57794,10726,10351,4775,144347,80790,5819,84870,3626,5049
cholesteryl esters to total lipids in medium LDL percentage	EFO_0022252	36809768	Rare	Continuous	Lipid Measurement	Initial	Cholesteryl Esters to Total Lipids in Medium LDL percentage	1	UKB	97854	36809768	39	338,345,348,4023,11183,4018,116519,1071,51085,8882,84811,53345,9031,27329,51129,84226,6580,11321,1463,8890,26160,337,5049,57159,9388,8884,350,146894,22837,84277,255738,5140,83650,94137,948,5340,23624,587,337970
cholesteryl esters to total lipids in medium LDL percentage	EFO_0022252	GCST90269718	Common	Continuous	Lipid Measurement	Initial	Cholesteryl esters to total lipids in medium LDL percentage (UKB data field 23621)	0.963948	UKB	88329	36764567	15	338,4023,85440,2646,51085,51129,57794,3482,22837,9388,146894,350,53345,3083,4299
cholesteryl esters to total lipids in medium VLDL percentage	EFO_0022253	36809768	Rare	Continuous	Lipid Measurement	Initial	Cholesteryl Esters to Total Lipids in Medium VLDL percentage	1	UKB	97869	36809768	90	348,4023,51085,345,11183,9031,116519,8882,84811,51129,255738,587,337,4018,11321,23624,146894,26160,23173,221037,5817,23460,350,3949,338,5140,113201,57159,84277,22837,94137,4318,8884,83650,83706,23461,2696,25764,161497,5331,117155,80237,2923,64241,728780,125931,10087,6494,64240,7158,5468,9919,137075,169436,22932,9836,343263,23203,6621,5476,9122,9891,9451,3990,51005,6578,60485,2617,9534,23247,127534,7389,152877,222967,246243,23154,54439,56931,55341,151963,1429,51537,136371,64866,3096,338657,9060,341277,23175,144983
cholesteryl esters to total lipids in medium VLDL percentage	EFO_0022253	GCST90269693	Common	Continuous	Lipid Measurement	Initial	Cholesteryl esters to total lipids in medium VLDL percentage (UKB data field 23596)	0.963294	UKB	88329	36764567	28	5819,8882,10452,4023,51085,2646,4018,63925,146894,1952,3949,23460,85440,22837,221037,350,8854,51426,80790,2590,5340,10221,10963,29958,84870,6002,144347,84310
cholesteryl esters to total lipids in small HDL percentage	EFO_0022254	36809768	Rare	Continuous	Lipid Measurement	Initial	Cholesteryl Esters to Total Lipids in Small HDL percentage	1	UKB	97713	36809768	39	348,4023,116519,8882,3990,11183,51129,23624,345,27329,9388,51085,5049,337,338,23173,9031,3931,5817,4018,84226,11321,55908,26160,113201,8890,26291,28983,146894,161497,6580,25764,442319,6621,81579,343263,7158,9836,432
cholesteryl esters to total lipids in small HDL percentage	EFO_0022254	GCST90269743	Common	Continuous	Lipid Measurement	Initial	Cholesteryl esters to total lipids in small HDL percentage (UKB data field 23646)	0.963382	UKB	88329	36764567	13	8854,348,8882,85440,4018,51129,5360,51085,9388,1952,4299,6927,102
cholesteryl esters to total lipids in small LDL percentage	EFO_0022255	36809768	Rare	Continuous	Lipid Measurement	Initial	Cholesteryl Esters to Total Lipids in Small LDL percentage	1	UKB	97943	36809768	39	348,345,116519,8882,84811,11183,4018,338,27329,337,51085,587,84226,23624,9031,11321,5049,1463,6580,8890,51129,57159,94137,4318,8884,5817,94039,55908,23387,22837,83650,8435,90203,5476,9709,9388,335,5140,55055
cholesteryl esters to total lipids in small LDL percentage	EFO_0022255	GCST90269723	Common	Continuous	Lipid Measurement	Initial	Cholesteryl esters to total lipids in small LDL percentage (UKB data field 23626)	0.963825	UKB	88329	36764567	15	348,8882,85440,338,63935,53345,51085,9388,51129,10452,3083,22837,5340,8435,1209
cholesteryl esters to total lipids in small VLDL percentage	EFO_0022256	36809768	Rare	Continuous	Lipid Measurement	Initial	Cholesteryl Esters to Total Lipids in Small VLDL percentage	1	UKB	98154	36809768	54	348,51085,9031,338,23460,587,4023,255738,8882,84811,116519,23624,23461,337,3949,4018,350,221037,5817,5049,11321,84226,9709,146894,1071,78992,26160,8890,169436,6580,64241,6559,64240,84166,9919,51129,343263,23387,19,728780,10087,94137,23203,84277,23173,125,1952,83650,256006,85363,10072,6621,29989,5729
cholesteryl esters to total lipids in small VLDL percentage	EFO_0022256	GCST90269698	Common	Continuous	Lipid Measurement	Initial	Cholesteryl esters to total lipids in small VLDL percentage (UKB data field 23601)	0.957055	UKB	88329	36764567	22	348,8882,255738,4018,51085,1952,23460,28,2646,350,221037,146894,85440,8854,3949,64241,158219,3123,5265,9919,6484,89894
cholesteryl esters to total lipids in very large HDL percentage	EFO_0022257	36809768	Rare	Continuous	Lipid Measurement	Initial	Cholesteryl Esters to Total Lipids in Very Large HDL percentage	1	UKB	98477	36809768	33	348,4023,1071,587,23624,84811,116519,51129,3931,3990,146894,5817,345,343263,9709,5049,19,6560,4775,54920,81579,123904,8567,335,4318,1506,10062,3172,84138,338,23173,948,53
cholesteryl esters to total lipids in very large HDL percentage	EFO_0022257	GCST90269728	Common	Continuous	Lipid Measurement	Initial	Cholesteryl esters to total lipids in very large HDL percentage (UKB data field 23631)	0.960816	UKB	88307	36764567	12	348,8854,1952,85440,4018,5819,3931,146894,84166,55167,5049,9415
cholesteryl esters to total lipids in very large VLDL percentage	EFO_0022258	36809768	Rare	Continuous	Lipid Measurement	Initial	Cholesteryl Esters to Total Lipids in Very Large VLDL percentage	1	UKB	98541	36809768	73	348,345,4018,4023,11183,51085,9031,338,116519,8882,84811,6580,84226,11321,255738,350,5049,51129,337,1071,587,8890,26160,23624,221037,23173,22837,5140,146894,23460,57159,2696,113201,5340,94137,84277,3949,8884,169436,5817,9919,25764,23203,161497,6494,83650,117155,83706,23461,2923,5468,80237,7158,6261,6621,5729,1374,29989,5331,8481,64848,201134,6187,29964,1938,9425,9936,79927,10964,4597,51759,7424,1825
cholesteryl esters to total lipids in very large VLDL percentage	EFO_0022258	GCST90269683	Common	Continuous	Lipid Measurement	Initial	Cholesteryl esters to total lipids in very large VLDL percentage (UKB data field 23586)	0.96276	UKB	87620	36764567	22	348,8882,4023,51085,2646,255738,28,51129,350,1952,85440,23460,4018,22837,221037,3949,8854,146894,80790,1374,6580,10221
cholesteryl esters to total lipids in very small VLDL percentage	EFO_0022259	36809768	Rare	Continuous	Lipid Measurement	Initial	Cholesteryl Esters to Total Lipids in Very Small VLDL percentage	1	UKB	98412	36809768	61	348,4023,51085,11183,345,116519,8882,51129,23624,338,337,5049,84226,11321,23173,8890,221037,26160,146894,5817,113201,4018,57678,57159,84277,255738,3949,125931,5140,23460,8884,22837,83706,5476,94137,25764,90203,140831,161497,64241,2923,117155,80237,9836,2696,6580,5331,64240,7158,259240,23461,64116,125,9388,728780,134359,22932,10019,283489,7772,285382
cholesteryl esters to total lipids in very small VLDL percentage	EFO_0022259	GCST90269703	Common	Continuous	Lipid Measurement	Initial	Cholesteryl esters to total lipids in very small VLDL percentage (UKB data field 23606)	0.961938	UKB	88329	36764567	28	5819,4059,8882,4023,51085,9415,63935,338,2590,146894,8854,57678,23460,64757,10087,22837,80790,28,29958,7423,10221,64241,6804,10726,84870,85440,7772,3083
choline measurement	EFO_0010116	31367044	Rare	Continuous	Metabolic	Initial	TOTCHO measurement	0.797232	Finnish	10970	31367044	6	9388,3990,338,92483,4643,54778
choline measurement	EFO_0010116	GCST90302117	Common	Continuous	Metabolic	Initial	Total cholines levels	0.70329	Multiple	136016	38448586	24	348,9388,85440,9415,19,53345,28983,10019,2590,7629,84310,6927,64241,64757,57678,146894,3172,8701,220972,23119,9103,388323,84959,8647
chronic kidney disease	EFO_0003884	34375979	Rare	Categorical	Renal	Initial	Chronic renal failure	0.796286	UKB	250941	34375979	33	5310,7369,25865,6582,171023,79673,5292,23072,219654,283150,7305,3790,222234,1582,7167,79690,51228,23530,11167,84365,54790,2120,1285,389362,6430,8331,1540,84312,79792,55502,55704,1601,6300
chronic kidney disease	EFO_0003884	GCST008064	Common	Categorical	Renal	Initial	Chronic kidney disease	1		625219	31152163	26	204474,51422,256764,10806,57619,2628,6569,4772,1601,6582,23185,10636,80179,1373,8395,55244,283116,84456,84902,10287,383,85004,29842,23136,6711,84665
chronic lymphocytic leukemia	EFO_0000095	34662886	Rare	Categorical	Neoplasm	Initial	Type of cancer: chronic lymphocytic leukemia of b-cell type (40006)	0.792311	UKB	74229.8	34662886	4	4851,4615,23451,7514
chronic lymphocytic leukemia	EFO_0000095	GCST90027053	Common	Categorical	Neoplasm	Initial	Chronic lymphocytic leukemia	1	UKB	272843	34290314	24	57476,3662,4088,351,5167,23761,27010,158326,11262,3882,11196,79068,343099,128387,29088,1804,346517,402569,116832,3112,4160,81930,9001,375449
Chronic Obstructive Asthma	EFO_0009759	34375979	Rare	Categorical	Respiratory	Initial	Chronic obstructive pulmonardisease| unspecified	0.237286	UKB	281104	34375979	22	5884,5734,340485,5293,55367,9375,55007,83862,4148,29841,171023,8491,55689,222950,25900,120227,6601,11176,84962,80349,90050,4889
Chronic Obstructive Asthma	EFO_0009759	GCST007521	Common	Categorical	Respiratory	Initial	Asthma-chronic obstructive pulmonary disease overlap syndrome	0.701362		6143	30657218	3	4482,9781,6875
chronic obstructive pulmonary disease	EFO_0000341	34375979	Rare	Categorical	Respiratory	Initial	Other chronic obstructive pulmonary disease	0.94026	UKB	222220	34375979	11	81789,8774,11178,285220,51252,57495,79836,126308,23373,10436,10572
chronic obstructive pulmonary disease	EFO_0000341	GCST90399695	Common	Categorical	Respiratory	Initial	Chronic obstructive pulmonary disease	1	BBJ|BioMe|BioVU|CCPM|CKB|EB|FinnGen|G&H|GS:SFHS|HUNT|Lifelines|MGBB|MGI|TWB|UCLA|UKB	1392366	36777996	8	1137,3117,8550,1548,60312,3360,348,79875
chronic pain	HP_0012532	34375979	Rare	Categorical	Pain	Initial	Other chronic pain	0.906899	UKB	231594	34375979	4	949,219749,10461,8382
chronic pain	HP_0012532	GCST012125	Common	Categorical	Pain	Initial	Chronic pain	1		473	33685280	3	23254,5588,2070
cirrhosis of liver	EFO_0001422	34375979	Rare	Categorical	Hepatic	Initial	Fibrosis and cirrhosis of liver	0.811168	UKB	212990	34375979	15	107,8329,23036,55611,3646,5789,81037,344148,1016,10514,23025,1432,56128,90639,57338
cirrhosis of liver	EFO_0001422	GCST90319878	Common	Categorical	Hepatic	Initial	Cirrhosis	0.892512	FinnGen|CHB|UKB|MyCode|IHCS|AllOfUs|deCODE|EB|BBJ	1800312	38632349	6	80339,57794,5265,345275,64757,80201
citrate measurement	EFO_0010114	36809768	Rare	Continuous	Metabolic	Initial	Citrate measurement	1	UKB	98137	36809768	15	162517,284111,8218,1589,51085,23173,9031,83986,6927,113201,79589,221037,28234,56172,5891
citrate measurement	EFO_0010114	GCST90092813	Common	Continuous	Metabolic	Initial	Citrate levels	0.674218	UKB	115068	35213538	25	56172,83659,90268,5208,1373,10599,221035,51174,284111,825,57619,28,406,4735,91833,3482,5265,4772,6569,5209,26027,9781,84619,255488,6580
clostridium difficile infection	EFO_0009130	34375979	Rare	Categorical	Infection	Initial	Enterocolitis due to clostridium difficile	0.796638	UKB	269170	34375979	5	10603,2838,5310,1788,26037
clostridium difficile infection	EFO_0009130	GCST90474667	Common	Categorical	Infection	Initial	Clostridioides difficle infection	0.955361	MGI|UKB|FinnGen	677823	39436105	17	3106,7407,23254,57819,3119,80739,100507679,6499,50854,3117,80736,199,84666,7916,84570,7917,7920
colorectal cancer	MONDO_0005575	34375979	Rare	Categorical	Neoplasm	Initial	Large bowel cancer|colorectal cancer	0.808173	UKB	281104	34375979	11	4436,324,4292,2956,4595,3360,25996,4741,374291,7201,113251
colorectal cancer	MONDO_0005575	GCST90018808	Common	Categorical	Neoplasm	Initial	Colorectal cancer	1	BBJ|UKB|FinnGen	637693	34594039	14	80018,26585,143187,57580,7015,357,6578,1284,5836,81928,3915,25853,85415,55553
comparative body size at age 10, self-reported	EFO_0009819	34662886	Rare	Continuous	Anthropometric	Initial	Comparative height size at age 10 - shorter (1697)	0.721487	UKB	423975	34662886	6	10641,170691,57623,176,81794,222663
comparative body size at age 10, self-reported	EFO_0009819	GCST010989	Common	Continuous	Anthropometric	Initial	Body size at age 10	0.872139		453169	32376654	151	79068,23017,7021,5607,115,83873,23196,627,23211,2322,55024,25970,201501,4238,5587,140733,2272,10207,253559,3953,7738,53353,30008,23112,10533,65125,80267,29800,5922,23705,5099,23293,57521,80790,170691,23081,8545,4482,2120,5874,55291,57688,2894,22808,375449,9369,90523,3104,6812,7940,126364,885,23648,9274,283455,22864,5915,84623,26084,2819,176,10903,131034,2524,2696,8546,57188,51032,58499,605,5937,23265,27327,4772,9559,30012,5930,146433,5594,10991,64478,5649,8525,56899,29945,5142,9745,1889,81794,134359,54815,4343,56259,9863,374470,9321,27241,6462,7187,79864,6660,339829,81578,64641,160851,966,6092,57568,23659,23264,5575,1879,818,10985,5573,200734,2119,54914,58513,9855,50863,4915,7356,1488,79892,26207,3763,84542,4763,80031,51535,270,23169,8618,9223,473,55727,64399,93,9759,238,64106,4986,5883,8788,79893,23261,343450,84630,776,83943
congenital left-sided heart lesions	EFO_0005938	34375979	Rare	Categorical	Cardiovascular	Initial	Congenital malformations of aortic and mitral valves	0.569045	UKB	198669	34375979	6	8778,200504,58489,55008,192666,3702
congenital left-sided heart lesions	EFO_0005938	GCST004719	Common	Categorical	Cardiovascular	Initial	Left ventricular obstructive tract defect (inherited effect)	0.593363		509	28468790	3	11320,2313,5025
corneal resistance factor	EFO_0010067	34375979	Rare	Continuous	Opthamological	Initial	Corneal resistance factor (left)	0.908773	UKB	66503	34375979	3	1293,1291,11328
corneal resistance factor	EFO_0010067	GCST90102517	Common	Continuous	Opthamological	Initial	Corneal resistance factor (MTAG)	0.850513	UKB|CLSA	123734	35446358	143	64682,64778,1291,170691,23460,6925,84159,389177,169792,10801,4088,266655,388324,1292,137682,1293,79751,11174,6422,4052,27303,8522,5913,145282,6934,57512,9697,8110,4306,127018,54836,947,170692,83468,1277,10274,55532,11226,55454,136227,253461,1634,10349,1285,23137,6310,129804,6497,5783,3899,290,79901,140901,60312,10283,7150,11193,596,4017,218,85021,11336,23152,56952,27241,11214,56265,4046,9577,3026,2200,151887,84627,3673,23176,9679,80323,27086,83959,23365,1140,9871,7082,80114,9123,55729,9637,145389,51651,10272,51535,80312,54039,80036,9859,128989,26509,2737,7049,85439,201895,84708,2201,10350,9570,1296,96459,79791,54883,158056,387,7145,2308,25937,8924,25,84168,10747,84264,54879,9509,2829,8871,7050,284076,10522,9658,122953,8850,1902,255631,1785,4040,3092,116461,221927,2099,6521,2078,54893,64901,2241,4299
coronary artery disease	EFO_0001645	20549515	Rare	Categorical	Cardiovascular	Initial	Coronary artery disease	1	WTCCC	4174	20549515	4	7458,1030,148738,84722
coronary artery disease	EFO_0001645	GCST90132305	Common	Categorical	Cardiovascular	Initial	Coronary artery disease	1	MVP|UKB|CARDIoGRAMplusC4D|BBJ	1077578	35915156	35	6764,201292,6934,23245,4983,3672,483,3705,64839,80339,4734,137682,55111,10493,161882,4481,727,163227,6444,10795,25778,9924,2122,1774,8224,6935,728621,6101,65268,8728,4012,163486,51535,6238,80114
c-reactive protein measurement	EFO_0004458	36809768	Rare	Continuous	Hepatic	Initial	C-reactive protein measurement	1	UKB	392480	36809768	168	3570,348,6927,1401,3953,11183,126668,11321,8890,26160,3172,23624,19,10645,35,103,127623,57159,5265,84747,5027,1209,8884,84639,84101,64897,10062,146722,8567,10648,23173,53,325,23499,2524,89872,84456,51085,26476,113201,4486,11015,1141,350,63891,7318,27179,627,285989,2147,79797,26024,5913,10452,587,79792,4038,284358,8683,64170,2444,27165,64231,6175,54905,57863,9031,51374,945,2532,114,5872,6621,114971,53345,9628,51174,390113,7771,84619,114548,5025,795,284352,56731,570,23203,54923,4160,6299,3142,646754,2205,474344,168537,25970,3557,353355,5939,219447,2538,22981,11129,5834,9429,5345,7767,133746,6945,219417,3716,8658,64798,124997,11273,81168,390148,1463,26094,292,390152,219429,5819,89792,22950,219464,4214,8647,9919,126231,9611,6514,54902,1548,8927,6799,930,7132,11218,7096,10669,55209,602,161882,4069,139081,28999,5310,54867,9836,22837,1843,9310,22979,150365,126,79832,50999,948,57674,55911,4580,22823,64838,79716,51750,26291,90332
c-reactive protein measurement	EFO_0004458	GCST90029070	Common	Continuous	Hepatic	Initial	C-reactive protein levels	0.822337	UKB|CHARGE	575531	35459240	145	3570,3953,2646,114548,3172,9628,9929,84243,406,5265,79068,3988,256227,9031,1643,28,4130,2524,6928,7132,6621,54923,6660,79792,3554,3566,350,945,53345,109,2444,122481,57523,54905,5834,126231,133746,219429,5939,7942,7068,161882,6774,55690,9855,9611,5310,1548,79716,26575,2998,8854,8028,26999,55209,64283,1523,6239,221895,10000,4780,7107,4069,3083,9911,1952,81575,10318,201501,3708,29106,142678,9874,23053,4691,5792,64901,55553,51602,85440,3183,2788,55118,54877,79718,9320,55844,5879,10498,27125,83637,2890,23294,222256,9971,22837,7342,79658,5725,1879,54460,23595,10277,9429,79832,9692,27086,64236,6329,84189,19,10868,5239,867,143884,54832,104,9169,23140,131034,272,123688,80309,64839,23261,253980,203238,2175,10783,4211,8856,23233,6874,55534,5915,2186,100505591,432,115703,643677,111,4154,10846,64848,6755
crohn's disease	EFO_0000384	34375979	Rare	Categorical	Gastrointestinal	Initial	Crohns disease	0.97572	UKB	281104	34375979	3	64127,2157,54758
crohn's disease	EFO_0000384	GCST90446792	Common	Categorical	Gastrointestinal	Initial	Crohn's disease	1	NR	367592	37156999	98	64127,57178,2859,84629,6774,345611,22904,5771,4088,2581,283463,253461,1997,3586,22806,8809,3460,150962,11262,2646,64167,163486,8844,80762,26040,55765,54901,958,91869,639,63892,9844,64116,9516,3676,81619,4026,5334,51174,375686,84870,6203,5788,27,1810,283450,1611,9180,3083,221895,3559,28,7297,60468,84072,150280,374900,143162,128611,1398,81704,6097,8454,30008,253430,441151,79705,285761,55612,1788,7048,896,7109,56833,8935,337867,79899,57222,91937,50939,6095,79934,81669,5163,79722,3685,399818,23347,63027,2185,23051,923,7099,22862,27086,5321,940,9749
cystatin c measurement	EFO_0004617	34375979	Rare	Continuous	Renal	Initial	Cystatin c measurement	1	UKB	256492	34375979	9	1471,5310,142680,4036,10019,9071,54790,25865,84952
cystatin c measurement	EFO_0004617	GCST90025945	Common	Continuous	Renal	Initial	Cystatin C levels	0.796008	UKB	437846	34226706	15	1471,5314,27237,4286,6654,142680,55603,96459,140628,84952,57669,345,140706,54502,229
dementia	MONDO_0001627	34375979	Rare	Categorical	Neurological	Initial	Unspecified dementia	0.842994	UKB	226855	34375979	18	100505591,171023,340543,389549,2896,2938,9404,23608,145581,8862,26119,7837,65078,414,283471,1984,11275,23345
dementia	MONDO_0001627	GCST90449022	Common	Categorical	Neurological	Initial	Dementia	1	3C|AGES|ARIC|ASPREE|CHS|FVG|FHS|GR@CE|Apulia|HKOS|HUNT|MEMENTO|MYHAT|ROSMAP|RS|ADGC|UKB|other|SALSA	524852	39046104	155	64231,23607,1378,1636,164781,83449,64097,2324,5601,51112,5071,5579,23118,123041,2898,2992,3775,375686,55714,4600,146691,140733,5742,4133,5340,6814,28232,27241,55260,9229,463,203238,148641,2962,10347,23064,84498,1282,4784,440275,102,64759,6305,131034,1794,6196,4781,23362,306,1232,7464,5793,6000,121256,118430,153020,8495,10098,257019,23012,9197,1761,7092,5587,50807,6446,238,3720,221336,83473,26059,2272,55092,81553,55102,8318,28969,80206,51142,116028,55297,255631,8440,9772,9358,6598,10225,80148,56243,23504,6512,56253,130733,5991,23359,90678,285600,55167,9855,9378,348378,51430,57118,4745,151126,3570,64478,124739,23263,7082,9429,57630,1191,253738,81624,2202,220164,23683,1738,169792,81035,84623,1285,6653,80731,80125,1131,55786,23481,245973,10979,845,6599,57453,57091,6002,50863,9915,23729,861,253832,6489,26074,57419,10040,56980,26047,196527,83478,51008,948,9037,57224,84186,57545
dental caries	EFO_0003819	34375979	Rare	Categorical	Skeletal	Initial	Dental caries	1	UKB	251474	34375979	13	826,8785,1183,284439,5054,10181,4112,773,5137,84701,4435,23072,255275
dental caries	EFO_0003819	GCST001786	Common	Categorical	Skeletal	Initial	Dental caries	1		7443	23259602	12	6196,1033,9508,163404,91653,54847,340273,148198,56911,1468,323,79611
diabetes mellitus	EFO_0000400	34375979	Rare	Categorical	Endocrine	Initial	Diabetes mellitus	1	UKB	203275	34375979	44	5871,64599,57153,114793,54443,3172,130507,27097,164,51092,23112,57565,116154,51052,2026,84875,170961,2318,55689,146956,8859,3177,55582,389840,152815,51559,5122,93210,8999,282809,6383,54964,8260,80737,610,8237,9066,2186,64223,22835,1572,169026,54805,1496
diabetes mellitus	EFO_0000400	GCST90043627	Common	Categorical	Endocrine	Initial	Diabetes mellitus (UKB data field 2443)	0.763321	UKB	455017	34737426	3	5066,6934,56172
diabetic retinopathy	EFO_0003770	34375979	Rare	Categorical	Opthamological	Initial	Diabetic retinopathy	1	UKB	194251	34375979	13	149685,8669,147339,340665,57498,387758,116512,200162,1266,4288,666,11198,64324
diabetic retinopathy	EFO_0003770	GCST007292	Common	Categorical	Opthamological	Initial	Diabetic retinopathy (all NPDR and PDR)	0.800086		4901	30487263	6	4124,57512,8821,116987,375057,165324
diaphragmatic hernia	EFO_0008561	34375979	Rare	Categorical	Muscular	Initial	Diaphragmatic hernia	1	UKB	260008	34375979	36	7535,147837,54469,49856,1089,1636,54102,7293,5170,10277,375686,2214,25920,255809,257415,9880,30062,10782,7423,113026,10221,3991,27333,402682,11211,988,57795,56955,84447,147700,9941,22908,5411,8683,3543,7739
diaphragmatic hernia	EFO_0008561	GCST90140994	Common	Categorical	Muscular	Initial	ICD10 K44: Diaphragmatic hernia	0.800684	UKB	275546	36076102	5	51352,1607,800,26059,23373
diastolic blood pressure	EFO_0006336	37262146	Rare	Continuous	Cardiovascular	Initial	Diastolic_blood_pressure_automated_reading	0.678488	UKB	386589	37262146	12	2242,2982,79987,8216,5972,7015,6559,4091,1282,10332,1825,140831
diastolic blood pressure	EFO_0006336	GCST90310295	Common	Continuous	Cardiovascular	Initial	Diastolic blood pressure	1	ICBP|UKB|MVP|BioVU	1028980	38689001	576	6311,1185,57139,64116,143872,128611,3643,490,54897,91012,22978,55553,4046,54986,7482,10806,57480,4846,183,389,22834,84316,81846,5136,23075,255743,6494,285025,84890,51422,1800,1456,2982,2201,80315,9531,898,134359,9351,5314,783,79628,4650,5493,2028,51312,253461,6541,10335,55105,7145,776,3221,26579,23269,59343,79875,63976,11077,121006,646962,7323,2122,4836,7042,51564,4194,57546,64641,10846,23236,8654,627,7157,128710,57580,221035,80790,58489,147323,79944,10533,144100,55206,7421,22877,2078,7525,5581,7156,4140,1593,22986,5596,84133,23383,23370,84833,152273,222553,55567,6546,115,54622,57553,440275,9612,445815,57158,7015,1385,387119,63895,23334,51196,9033,8110,3397,605,27129,57223,1522,3097,8881,26084,11120,27183,4881,1879,100507679,22903,93166,23414,4773,57016,55107,9644,8645,182,7205,25861,222389,2946,2843,5747,92,2444,8476,2524,2099,4137,3767,2658,4291,10818,3308,253959,81563,4507,4772,11264,10246,10150,79987,56155,3693,22837,10428,57619,81570,64778,28996,7535,23371,9024,55843,1012,10365,6517,65055,375449,5789,80816,10312,51421,63892,201294,613227,4323,84231,83741,59269,390191,23092,26040,775,6314,10512,23235,55803,285761,6157,1373,51776,197335,83478,51458,10418,353497,51176,26052,140685,9487,65220,7058,256949,163589,6542,58499,5080,23233,4004,9628,9457,25959,3360,91181,59345,196074,10767,84314,8379,473,28232,646,2778,4205,134,11214,57419,10516,81575,23387,79621,115557,10933,51102,9792,479,100506127,57608,26153,403341,115290,10456,11126,27147,55130,8632,8814,2030,6764,2959,5128,5451,5682,1602,162494,4988,288,2022,595,1995,116984,9728,54828,51232,10769,254251,9674,10714,8761,9580,92105,80314,51542,57623,157769,11124,23345,6310,80114,4214,80312,145957,84444,3762,27153,89766,7165,153396,2202,64750,594,23090,8690,54922,81558,5972,4782,1808,341019,128553,4987,10144,2690,84310,55137,10461,10174,7275,9320,1282,26575,658,84059,3632,143503,8029,4012,2917,57731,23584,677,9688,56928,10775,665,5140,64327,9412,23327,23335,596,83988,54502,55844,8945,253559,8609,9734,27327,4624,57475,152503,54497,2355,27303,23245,126695,23030,9213,84301,5879,9846,9828,55689,493,9686,9570,1911,160851,148,1488,23261,5151,23515,50507,3164,1284,203062,64093,51684,7265,85449,64855,9814,80323,7107,7223,124401,54901,151230,134957,64582,26053,8554,4163,29966,8672,8671,57210,57568,64374,7410,11198,84260,1112,4683,5654,887,84959,55924,8840,57602,80243,64123,10486,11030,154,171024,2534,6453,55691,10014,10154,26037,138715,6857,8850,9310,5331,9497,259217,4302,2788,126669,22807,56172,123228,55255,56999,143888,4629,463,206338,3745,5144,79796,7461,84230,126755,2242,3490,4792,23057,26355,2904,66000,6625,350,3915,4211,631,11156,201176,3680,2034,5305,4524,84678,23317,10906,98,85004,9508,29789,5069,8412,29842,662,51144,169792,51134,7148,9228,10858,57194,7036,4091,89,4684,80129,83660,5587,5592,100101267,10163,272,121512,11316,6565,1607,8178,84281,349136,8997,137682,196883,84173,284805,11321,6711,79991,54971,54858,202052,23654,5420,987,6927,142685,4289,84171,5728,10716,135112,23609,2775,5339,1359,9732,5893,57666,64218,5139,84665,10413,2767,282809,169714,2975,5533,22856,84871,144406,11060,6660,57448,23211,10580,22887,23365,7490,3217,401190,345274,4854,55092,22897,840,25925,2066,494470,57157,8019,90993,26115,11112,6925,2322,23263,5467,23548,83696,2037
diffuse large b-cell lymphoma	EFO_0000403	34375979	Rare	Categorical	Neoplasm	Initial	Large cell (diffuse	0.523445	UKB	281104	34375979	6	55773,84904,2670,493869,80223,64167
diffuse large b-cell lymphoma	EFO_0000403	GCST002636	Common	Categorical	Neoplasm	Initial	Diffuse large B cell lymphoma	0.991719		11523	25261932	3	3106,64411,942
dilated cardiomyopathy	EFO_0000407	34375979	Rare	Categorical	Cardiovascular	Initial	Dilated cardiomyopathy	1	UKB	169768	34375979	18	7273,1832,55628,51780,2318,79913,80219,873,29970,646,90441,57576,652,164091,10699,4928,147179,1797
dilated cardiomyopathy	EFO_0000407	GCST011210	Common	Categorical	Cardiovascular	Initial	Dilated cardiomyopathy	1		402844	33495596	5	9531,7709,2318,4828,80206
diverticular disease	EFO_0009959	34375979	Rare	Categorical	Gastrointestinal	Initial	Diverticular disease|diverticulitis	0.914797	UKB	281104	34375979	14	25914,56606,8683,25938,170679,3925,1945,80776,4686,91748,85015,4194,4306,7535
diverticular disease	EFO_0009959	GCST90301393	Common	Categorical	Gastrointestinal	Initial	Diverticular disease	1	UKB|FinnGen|BioVU	454768	37492107	82	55843,148641,57512,728215,222234,55100,83716,2006,28,116931,6281,783,797,11060,256158,123591,1292,658,5125,7145,1140,26051,79109,10283,131965,9637,8292,55107,11344,63895,9644,55083,64105,23085,64399,7227,80790,3206,55007,60312,4052,81532,65059,59338,23787,5592,84619,25855,23140,6091,196740,25777,161835,686,800,8028,3720,23387,392617,10071,4166,23293,80210,4661,28966,256764,8398,10951,1730,5784,392,6239,64283,6550,80333,90627,9780,79817,5195,221895,9658,286133
docosahexaenoic acid to total fatty acids percentage	EFO_0022262	36809768	Rare	Continuous	Lipid Measurement	Initial	Docosahexaenoic Acid to Total Fatty Acids percentage	1	UKB	97645	36809768	18	5866,1374,4023,221037,116519,8882,345,745,84811,4018,7439,338,3619,6580,147798,747,80339,51129
docosahexaenoic acid to total fatty acids percentage	EFO_0022262	GCST90269554	Common	Continuous	Lipid Measurement	Initial	Docosahexaenoic acid to total fatty acids percentage (UKB data field 23457)	0.9217	UKB	88268	36764567	10	23042,1374,8854,4023,4018,221037,745,338,4137,2590
duodenal ulcer	EFO_0004607	34375979	Rare	Categorical	Gastrointestinal	Initial	Duodenal ulcer	1	UKB	186539	34375979	26	55237,8774,6251,10804,23621,3955,165082,113878,6164,9212,359,51062,1017,2911,1294,23196,222171,7227,55905,4123,25849,5050,84301,144811,10516,55698
duodenal ulcer	EFO_0004607	GCST90270932	Common	Categorical	Gastrointestinal	Initial	Duodenal ulcer	1	BBJ|ToMMo|UKB|FinnGen	884325	38036781	14	23548,28,2778,2122,2776,2678,79840,219931,23228,10699,863,164714,26207,4987
dysphagia	HP_0002015	34375979	Rare	Categorical	Muscular	Initial	Dysphagia	1	UKB	263387	34375979	28	57795,80821,7260,55179,10631,23020,51194,202500,11046,150353,148213,259289,51296,285175,26063,4335,84552,3083,1965,146198,8572,10844,8972,23234,401067,6335,4739,55615
dysphagia	HP_0002015	GCST002995	Common	Categorical	Muscular	Initial	Dysphagia	1		555	26116289	5	1400,128866,29994,9764,153657
dysplasia of cervix	EFO_1000910	34375979	Rare	Categorical	Reproductive	Initial	Dysplasia of cervix uteri	0.901873	UKB	146190	34375979	9	80764,196294,131831,5446,26575,125206,2317,9770,89927
dysplasia of cervix	EFO_1000910	GCST90246357	Common	Categorical	Reproductive	Initial	Cervical dysplasia	0.782208	EB|FinnGen	165257	36929174	3	3117,3106,998
Eczematoid dermatitis	HP_0000964	34375979	Rare	Categorical	Dermatological	Initial	Dermatitis and eczema	0.881131	UKB	269170	34375979	20	2312,85414,10224,117579,27124,81832,2925,7535,403313,1022,83891,27143,825,258010,79848,7391,60677,51643,730112,28962
Eczematoid dermatitis	HP_0000964	GCST90044763	Common	Categorical	Dermatological	Initial	Eczema	0.730951	FinnGen|UKB|Other	400449	34785669	15	5017,23274,3570,132612,50616,9692,79899,864,5588,92714,7187,1439,131450,7292,728294
emphysema	EFO_0000464	34375979	Rare	Categorical	Respiratory	Initial	Emphysema	1	UKB	236464	34375979	15	4151,6415,135941,83942,31,494119,8939,51098,220032,84866,29954,84867,84243,57121,1234
emphysema	EFO_0000464	GCST90027902	Common	Categorical	Respiratory	Initial	Emphysema	1	Other	548	34404834	5	10464,11278,3760,1016,2199
endometriosis	EFO_0001065	34375979	Rare	Categorical	Reproductive	Initial	Endometriosis	1	UKB	146157	34375979	22	777,153830,79172,90993,114790,6532,6521,84945,1801,100506127,9564,126402,8771,339488,2316,10749,6236,8834,4602,64319,729974,6344
endometriosis	EFO_0001065	GCST90018839	Common	Categorical	Reproductive	Initial	Endometriosis	1	BBJ|UKB|FinnGen	314532	34594039	5	80129,157313,9687,54361,389072
eosinophil count	EFO_0004842	34226706	Rare	Continuous	Immunological	Initial	Blood EOSINOPHIL COUNT	0.912718	UKB	440275	34226706	28	90865,246,10019,1053,1232,345,1439,3568,5589,283849,58531,1154,23529,442194,85480,3567,23199,3120,221927,89882,22807,10538,54620,8288,101,1388,7837,113
eosinophil count	EFO_0004842	GCST90002302	Common	Continuous	Immunological	Initial	Eosinophil counts	0.986836	Airwave|BBJ|BioME|CaPS|Estonia|Estonia|FHS|FINCAVAS|HANDLS|INTERVAL|JHS|MESA|MHIphase1|MHIphase2|SHIPNATREND|UKB|WHI	583850	32888493	181	5781,8809,861,246,23274,10865,10767,728294,596,80762,1021,2029,1053,1902,8061,54518,2308,23185,8328,2720,55770,51676,8794,3566,5468,161882,5728,22834,55809,4026,337867,59269,81858,6821,23308,23526,57511,6778,3635,3716,4345,4088,10320,2687,151056,50514,11180,79890,549,343099,5293,9683,9415,940,84969,3656,29015,1859,651746,196,10318,84166,23765,5465,11262,200734,7090,115727,10636,10301,3663,6238,146198,54931,121665,9919,3559,124540,23228,85451,4790,6095,5770,7132,55582,55196,581,919,80714,10219,29091,8778,28960,4087,23165,4217,64123,3146,846,3026,2078,387893,4092,1373,1912,55294,57149,9474,23092,5889,80305,56952,5915,55843,7158,83605,2207,10666,23786,5913,1523,115701,26093,5331,4982,4149,100506736,5452,5771,1029,56829,286827,402569,4676,55107,1043,3937,26094,101928243,51174,8440,5450,53347,54464,222194,23108,23533,4773,2185,54491,2677,3706,113,10077,54796,10616,63892,3707,57567,3097,137682,4194,200424,51684,3578,92285,29949,6504,373509,4005,5151,145282,2859,1359,5922,5337,55746,113263,23026,222255,282809
eosinophil percentage of leukocytes	EFO_0007991	34375979	Rare	Continuous	Immunological	Initial	Eosinophill percentage	0.773128	UKB	260834	34375979	6	90865,54790,1439,246,171023,3717
eosinophil percentage of leukocytes	EFO_0007991	GCST90002382	Common	Continuous	Immunological	Initial	Eosinophil percentage of white cells	0.881263	UKB	408112	32888494	263	10111,246,55636,728294,22806,90865,60468,8809,1902,8328,10410,3568,80762,861,2623,84162,1053,8061,51676,4345,22807,81858,23135,10581,3717,3716,55809,6821,8698,3635,57511,5788,4088,55582,161882,10767,4026,9683,473,5468,2720,59269,8794,337867,23526,9844,943,5728,23308,3566,8019,1373,651746,2879,23036,2313,151056,84166,131450,196,80176,22823,940,57414,64682,596,597,23264,2625,3026,5465,1269,8189,472,5770,602,28960,1439,1021,100507436,23199,5293,23228,11262,10301,919,10320,7292,56946,1795,54931,146198,11278,55294,79890,100506736,22863,3706,4602,6778,2687,54903,161823,578,7133,10318,4676,56829,113,55196,3656,6932,2289,9779,7090,4055,115727,23092,147923,3119,3171,846,10394,3559,1859,26094,84969,23387,10171,942,3146,9679,3113,23505,4773,84811,9474,54518,57149,11055,55770,7015,63892,80714,10664,4170,3560,79669,54536,23274,80008,6095,127550,3937,6504,3707,124540,8778,10328,56850,200424,5447,5771,7332,58513,9641,286053,7423,64793,5450,864,9262,1232,581,83605,23533,9156,1441,23165,11201,23235,9855,79664,115701,1523,10636,80790,57605,29072,222255,340152,140688,27086,29015,4173,79903,64116,3135,5329,51085,114904,9415,145282,23765,4005,55289,53347,55107,8751,6238,1997,11127,57210,90459,85451,29949,6311,286827,29882,6920,221037,3663,8603,22904,222194,3690,10291,23613,10747,4149,10451,80305,9757,1911,1154,3696,2185,4092,10584,200734,79719,27244,101928243,7421,154,4790,8673,2113,2078,55777,23031,860,3953,3097,8728,55303,5913,8672,84993,222662,4249,121665,57623
epilepsy	EFO_0000474	34375979	Rare	Categorical	Neurological	Initial	Epilepsy	1	UKB	246487	34375979	25	91828,91156,3455,158,8887,10847,2977,3746,9211,80274,56475,127385,8893,199223,285641,58524,10863,8402,11122,79858,7337,81603,6224,5296,8932
epilepsy	EFO_0000474	GCST012370	Common	Categorical	Neurological	Initial	Epilepsy	1		9793	33913524	5	23316,8315,217,22895,80018
erectile dysfunction	EFO_0004234	34375979	Rare	Categorical	Reproductive	Initial	Erectile d| impotence	0.714978	UKB	281104	34375979	5	3364,23406,9842,134860,91875
erectile dysfunction	EFO_0004234	GCST006956	Common	Categorical	Reproductive	Initial	Erectile dysfunction	1		223805	30583798	13	1012,4147,159963,9093,4774,253738,29951,24141,401494,56967,5194,56981,64131
esterified cholesterol measurement	EFO_0008589	36809768	Rare	Continuous	Lipid Measurement	Initial	Total Esterified Cholesterol to Total Lipids percentage	0.746896	UKB	96285	36809768	54	348,4023,345,8882,116519,11183,51085,84811,51129,587,4018,23624,338,5049,84226,337,11321,146894,23173,255738,8890,26160,6580,221037,5817,113201,5140,3949,22837,57159,2696,84277,350,161497,94137,25764,8884,83706,117155,2923,80237,7158,1071,125931,5331,27329,9836,6621,9919,343263,83650,23203,132158,5468
esterified cholesterol measurement	EFO_0008589	GCST90301957	Common	Continuous	Lipid Measurement	Initial	Esterified cholesterol levels	0.855085	Multiple	136016	38448586	33	348,255738,3949,8854,9415,85440,23383,9388,64241,19,2646,8701,3172,28983,23460,29881,5468,5265,55219,144108,64757,3482,57678,7227,84310,3837,126695,675,8647,2444,6484,85363,9489
fatty acid measurement	EFO_0005110	36809768	Rare	Continuous	Lipid Measurement	Initial	Monounsaturated Fatty Acids	0.6103	UKB	97998	36809768	42	11183,8882,84811,4023,345,51085,84226,338,11321,9031,4018,53345,8890,26160,337,27329,1463,5049,348,57159,51129,8884,26762,23173,9388,94039,84277,94137,51374,2524,22837,116519,26291,284358,23387,113201,221037,55908,5140,64838,255738,83650
fatty acid measurement	EFO_0005110	GCST90302118	Common	Continuous	Lipid Measurement	Initial	Total fatty acids	0.713299	Multiple	136016	38448586	27	8882,348,2646,85440,53345,255738,4023,9388,19,51085,64241,28983,4018,388323,8701,7629,4299,51129,23119,7227,126695,10019,60468,55219,54922,9785,29881
FEV/FVC ratio	EFO_0004713	34375979	Rare	Continuous	Respiratory	Initial	Fev1/ fvc ratio z-score	0.659359	UKB	213774	34375979	4	83872,1953,80144,55757
FEV/FVC ratio	EFO_0004713	GCST90244094	Common	Continuous	Respiratory	Initial	Lung function (FEV1/FVC)	0.900171	AHS|ALSPAC|ARIC|B58C|BHS|CHS|CKB|Croatia|EPIC-Norfolk|EXCEED|FHS|FinnTwin|GS:SFHS|Health2000|HCHS|HUNT|KORA|LBC|MESA|NEO|NFBC|Orcades|PIVUS|QBB|Raine|RS|SAPALDIA|SHIP|TwinsUK|UKB|UKHLS|VIKING|YFS	588452	36914875	192	177,57211,79875,255743,10144,8872,8728,4237,10428,8425,4324,7148,3672,3790,5727,83890,81492,6239,255426,5691,56479,23245,169792,57616,196951,79961,652,7586,55532,146279,54828,51232,154,91179,3705,3106,83872,1832,92737,10099,9686,1953,55785,83988,84168,7049,776,57553,80144,6441,860,1295,9960,9902,286097,818,140688,55691,91,3685,685,10664,54810,79068,3646,253782,60312,2261,4010,7476,9792,9509,2065,64778,9318,9644,57567,4330,85004,90427,23293,81578,7042,3839,6900,64927,8516,140628,9736,10903,57188,84557,864,9148,26059,115019,6764,6506,84898,23348,3696,152579,2267,221037,56913,6899,8224,283455,64324,121536,91653,4233,3069,9846,4088,26010,800,81619,49855,55917,2697,79018,84959,150365,10395,79670,145567,8935,23370,6469,7155,80332,4052,7319,22864,60468,22828,283349,23545,2017,51684,1284,23258,11143,9472,10529,80155,1607,4053,374986,55585,2309,11124,21,10813,55843,5495,2104,3918,84441,4627,57669,22919,3061,221178,196446,221294,7168,7030,146713,93627,54504,64219,26112,5137,133522,129080,55770,1655,83992,2321,6660,10301,65055,84456,8943,8828,54584,91851,2120,8631,4703
forced expiratory volume	EFO_0004314	34375979	Rare	Continuous	Respiratory	Initial	Forced expiratory volume in 1-second (fev1)| predicted	0.751471	UKB	80480	34375979	4	176,81794,51514,57623
forced expiratory volume	EFO_0004314	GCST90270081	Common	Continuous	Respiratory	Initial	FEV1	0.810066	UKB	383471	36641522	117	8091,9842,7473,10393,254251,57188,22992,170691,10301,7148,8872,84456,5091,6712,3839,54454,11060,8341,3360,974,7042,123688,79890,6954,8546,79058,84071,7145,169714,2122,8835,253461,1434,10643,2693,153241,9780,5324,83938,51319,176,22955,1879,8728,23245,4776,149420,100529239,2099,3790,4016,7871,6195,109,89887,10139,169792,57153,131405,23054,90693,84333,26052,221264,5727,256364,29945,100507421,57553,594,9644,4237,54756,10658,11124,23788,54887,83658,27086,54361,9258,79875,51292,2241,26999,22882,56995,129563,112755,8738,5978,90799,253827,3705,2868,5168,4170,22913,9896,10867,55297,2289,27436,1773,89874,4194,94134,91768,2549,389421,25839,201625,64375,254187,79719,51741,4856
free cholesterol in HDL measurement	EFO_0022264	36809768	Rare	Continuous	Lipid Measurement	Initial	Free Cholesterol in HDL measurement	1	UKB	97804	36809768	54	1071,4023,345,348,9388,146894,51129,9709,949,5049,19,3990,337,4318,55908,335,3172,6559,57678,3931,8567,89910,326625,10062,84811,53,23788,64116,27329,10948,150223,90203,283446,5476,5913,2147,79797,4038,28983,2064,54905,140831,9026,5360,80212,284110,6688,390113,22837,84106,6927,4499,84166,28511
free cholesterol in HDL measurement	EFO_0022264	GCST90269519	Common	Continuous	Lipid Measurement	Initial	Free cholesterol in HDL (UKB data field 23422)	0.898465	UKB	88329	36764567	25	8854,4023,746,9388,51129,338,146894,84166,23387,949,19,57678,2590,158219,5913,64116,64757,7227,57572,3931,84310,283446,220972,7332,80790
free cholesterol in IDL measurement	EFO_0022181	36809768	Rare	Continuous	Lipid Measurement	Initial	Free Cholesterol in IDL measurement	1	UKB	98120	36809768	39	348,587,255738,23624,338,3949,5817,23460,4023,78992,64241,10087,64240,134359,343263,53345,1463,256006,51085,221037,146894,125931,23461,57678,3837,9031,169436,2524,9388,51129,350,10019,284612,94039,6927,353355,7772,29881,27329
free cholesterol in IDL measurement	EFO_0022181	GCST90301979	Common	Continuous	Lipid Measurement	Initial	Free cholesterol in IDL	0.934907	Multiple	136016	38448586	34	348,255738,3949,8854,9415,64241,23460,83449,8701,29881,4018,85440,350,55219,84310,144108,19,126695,5265,85363,9388,6484,675,7227,84875,64757,28983,57523,10444,8882,8647,221037,51085,9584
free cholesterol in large HDL measurement	EFO_0022157	36809768	Rare	Continuous	Lipid Measurement	Initial	Free Cholesterol in Large HDL measurement	1	UKB	99062	36809768	79	1071,345,4023,348,4318,335,949,51129,90203,5476,338,5049,146894,140831,51085,3990,337,9709,9388,116519,5360,6559,11183,84811,10005,22837,90199,3172,8567,57678,280664,3931,10062,55908,53,10948,89910,326625,63925,80212,5140,391253,54905,2147,10816,79797,9026,64116,4038,57468,2064,19,140825,84106,283446,55861,5445,259240,23788,432,84166,4499,158747,6927,84226,196385,127,4493,89845,90204,5913,5444,10188,11321,8736,170589,28511,10863,7450
free cholesterol in large HDL measurement	EFO_0022157	GCST90301999	Common	Continuous	Lipid Measurement	Initial	Free cholesterol in large HDL	0.92633	Multiple	136016	38448586	33	8854,4023,8882,9415,348,146894,51129,338,2590,51085,10062,2646,949,57610,57678,57572,23499,19,64757,54887,7227,84870,3117,326625,23161,53345,4018,7332,220972,5184,6311,8398,84083
free cholesterol in large LDL measurement	EFO_0022176	36809768	Rare	Continuous	Lipid Measurement	Initial	Free Cholesterol in Large LDL	0.916231	UKB	97990	36809768	37	348,587,23624,255738,338,5817,3949,78992,728780,10087,343263,64241,64240,23460,53345,4023,1463,134359,125931,256006,3837,284612,146894,169436,94039,353355,57678,221037,1952,7771,51129,7772,11129,10019,23461,2524,29881
free cholesterol in large LDL measurement	EFO_0022176	GCST90302011	Common	Continuous	Lipid Measurement	Initial	Free cholesterol in large LDL	0.916231	Multiple	136016	38448586	34	348,255738,3949,8854,9415,64241,23383,23460,8701,83449,29881,5265,19,4018,55219,126695,350,6484,85363,144108,85440,57523,84310,675,10444,64757,160897,9388,7227,7629,84875,8647,8882,221037
free cholesterol in large VLDL measurement	EFO_0022265	36809768	Rare	Continuous	Lipid Measurement	Initial	Free Cholesterol in Large VLDL measurement	1	UKB	98991	36809768	41	345,4023,11183,116519,8882,338,84811,51085,9031,1071,4018,53345,84226,51129,11321,5049,1463,337,348,8890,6580,26160,22837,27329,57159,23173,8884,26762,94039,5140,255738,84277,80212,113201,221037,94137,196385,3626,256006,83650,4318
free cholesterol in large VLDL measurement	EFO_0022265	GCST90302023	Common	Continuous	Lipid Measurement	Initial	Free cholesterol in large VLDL	0.926209	Multiple	136016	38448586	21	8882,2646,4018,51085,53345,85440,51129,146894,26762,3107,2590,22837,4299,221035,286046,54622,201625,5184,6597,8567,196
free cholesterol in medium HDL measurement	EFO_0022267	36809768	Rare	Continuous	Lipid Measurement	Initial	Free Cholesterol in Medium HDL measurement	1	UKB	98128	36809768	45	1071,4023,345,338,23387,146894,19,51129,9709,348,335,5049,949,27329,337,57678,6559,11183,9388,3990,326625,89910,150223,3931,23788,64116,8567,84811,10062,283446,53,7448,29956,754,10948,5913,80212,284110,6688,54920,10990,84226,11321,9026,256227
free cholesterol in medium HDL measurement	EFO_0022267	GCST90302035	Common	Continuous	Lipid Measurement	Initial	Free cholesterol in medium HDL	0.938995	Multiple	136016	38448586	21	4023,63935,9388,8854,348,2590,85440,146894,51129,405,338,64757,9415,2646,57678,23499,64771,27232,7332,57610,949
free cholesterol in medium LDL measurement	EFO_0022268	36809768	Rare	Continuous	Lipid Measurement	Initial	Free Cholesterol in Medium LDL	0.931819	UKB	98205	36809768	31	348,23624,255738,338,5817,3949,343263,78992,53345,1463,728780,10087,64241,125931,64240,134359,23460,256006,284612,3837,1952,353355,7772,94039,7771,169436,11129,11183,432,57523,10452
free cholesterol in medium LDL measurement	EFO_0022268	GCST90302047	Common	Continuous	Lipid Measurement	Initial	Free cholesterol in medium LDL	0.931819	Multiple	136016	38448586	31	348,3949,255738,64241,19,9415,23383,5265,8854,8701,23461,126695,2646,29881,3482,29116,55219,6484,57523,350,85440,85363,144108,7629,160897,675,10444,5468,54520,3172,1742
free cholesterol in medium VLDL measurement	EFO_0022269	36809768	Rare	Continuous	Lipid Measurement	Initial	Free Cholesterol in Medium VLDL measurement	1	UKB	98590	36809768	40	348,338,255738,345,53345,1463,587,1071,11183,3949,116519,84811,728780,78992,10087,26762,256006,94039,23460,27329,84226,4018,11321,5817,64241,343263,64240,134359,2524,6580,51085,3837,9031,23461,284612,169436,51129,8890,5335,29881
free cholesterol in medium VLDL measurement	EFO_0022269	GCST90302061	Common	Continuous	Lipid Measurement	Initial	Free cholesterol in medium VLDL	0.939019	Multiple	136016	38448586	22	8882,2646,53345,4018,146894,2590,3107,22837,4299,6597,221035,8567,286046,126695,201625,84870,196,5184,5360,54622,144347,64241
free cholesterol in small HDL measurement	EFO_0022270	36809768	Rare	Continuous	Lipid Measurement	Initial	Free Cholesterol in Small HDL measurement	1	UKB	97944	36809768	33	11183,84226,11321,1071,23387,338,9388,8890,19,335,51085,27329,4318,53345,8884,1463,116519,90203,55908,84811,8882,5476,140831,3172,1109,29956,150223,64838,51374,3931,10005,146894,259240
free cholesterol in small HDL measurement	EFO_0022270	GCST90302083	Common	Continuous	Lipid Measurement	Initial	Free cholesterol in small HDL	0.931388	Multiple	136016	38448586	16	348,2646,3949,1952,26608,255738,338,405,3083,85440,23460,1071,55167,8854,27232,978
free cholesterol in small LDL measurement	EFO_0022271	36809768	Rare	Continuous	Lipid Measurement	Initial	Free Cholesterol in Small LDL	0.923664	UKB	98514	36809768	29	348,587,23624,255738,338,3949,343263,125931,64241,728780,10087,64240,53345,284612,23460,134359,256006,1463,1952,353355,7771,7772,3837,11129,4023,284352,10452,94039,432
free cholesterol in small LDL measurement	EFO_0022271	GCST90302095	Common	Continuous	Lipid Measurement	Initial	Free cholesterol in small LDL	0.923664	Multiple	136016	38448586	37	348,3949,255738,5265,64241,19,2646,23383,9415,6311,3250,8854,8701,126695,9103,23461,29881,3482,23495,55219,29116,85440,6484,57523,1742,144108,350,3172,5468,54899,6205,64757,160897,10444,54520,675,85363
free cholesterol in small VLDL measurement	EFO_0022272	36809768	Rare	Continuous	Lipid Measurement	Initial	Free Cholesterol in Small VLDL measurement	1	UKB	98223	36809768	42	348,338,345,255738,53345,23624,1463,11183,4023,78992,23460,8882,728780,10087,26762,256006,84811,84226,5817,343263,11321,94039,64241,27329,64240,3949,2524,6580,134359,3837,23461,169436,284612,1952,5335,51085,4018,8890,10072,9031,284358,29881
free cholesterol in small VLDL measurement	EFO_0022272	GCST90302108	Common	Continuous	Lipid Measurement	Initial	Free cholesterol in small VLDL	0.932426	Multiple	136016	38448586	26	8882,2646,348,85440,51129,51085,255738,1952,3482,2590,9785,4299,126695,1643,64241,388323,19,22837,29881,2621,84870,196,5265,2222,28983,8701
free cholesterol in very large HDL measurement	EFO_0022273	36809768	Rare	Continuous	Lipid Measurement	Initial	Free Cholesterol in Very Large HDL measurement	1	UKB	99143	36809768	63	348,1071,4318,345,11183,51085,90203,335,5476,9031,84226,11321,949,337,587,3990,5049,10005,116519,8882,280664,26160,23624,84811,5360,259240,63925,10816,338,391253,22837,3949,57468,9507,140825,140686,5817,57159,83650,55062,221037,432,255738,64241,90204,6559,8884,64240,55861,350,94137,5140,9709,146894,57678,23173,5444,137075,127,728780,3083,80321,9545
free cholesterol in very large HDL measurement	EFO_0022273	GCST90302130	Common	Continuous	Lipid Measurement	Initial	Free cholesterol in very large HDL	0.922356	Multiple	136016	38448586	42	9415,4023,8882,9388,19,51129,51085,146894,348,10062,338,57610,2590,6311,57678,949,57572,64241,64757,22837,7332,255738,64116,158219,1374,1615,4018,89910,1810,23161,115548,90639,5879,5468,220972,55607,2646,54887,221035,84870,7227,25777
free cholesterol in very large VLDL measurement	EFO_0022274	36809768	Rare	Continuous	Lipid Measurement	Initial	Free Cholesterol in Very Large VLDL measurement	1	UKB	99067	36809768	40	345,4023,11183,8882,338,84811,4018,51085,1071,51129,84226,11321,5049,6580,1463,348,8890,26160,27329,22837,23173,57159,26762,8884,5140,94039,255738,116519,84277,113201,221037,80212,94137,5340,256006,350,3626,84456,196385,81579
free cholesterol in very large VLDL measurement	EFO_0022274	GCST90302142	Common	Continuous	Lipid Measurement	Initial	Free cholesterol in very large VLDL	0.922323	Multiple	136016	38448586	15	8882,2646,4018,53345,85440,51085,51129,146894,3107,4299,2590,286046,19,64241,255738
free cholesterol in very small VLDL measurement	EFO_0022275	36809768	Rare	Continuous	Lipid Measurement	Initial	Free Cholesterol in Very Small VLDL measurement	1	UKB	98636	36809768	45	338,255738,1071,345,3949,3990,53345,23460,1463,587,728780,2524,78992,10087,26762,23624,4023,11183,23461,27329,256006,64241,64240,116519,284358,6580,6927,8882,94039,26291,3837,9388,84811,134359,54905,54854,85363,169436,343263,84226,350,10072,582,5817,29881
free cholesterol in very small VLDL measurement	EFO_0022275	GCST90302154	Common	Continuous	Lipid Measurement	Initial	Free cholesterol in very small VLDL	0.928118	Multiple	136016	38448586	27	348,8854,255738,9415,85440,64240,9785,3482,8701,2646,29881,23460,84310,350,126695,4023,5265,7227,388323,675,28983,6484,144108,55219,6311,29116,54899
free cholesterol in VLDL measurement	EFO_0022276	36809768	Rare	Continuous	Lipid Measurement	Initial	Free Cholesterol in VLDL measurement	1	UKB	97676	36809768	42	345,338,4023,348,11183,116519,8882,84811,1071,1463,84226,51085,11321,255738,9031,51129,27329,26762,6580,8890,337,94039,26160,3949,256006,57159,728780,22837,8884,10087,78992,23460,2524,23173,587,26291,23624,5140,64241,64240,9755,80212
free cholesterol in VLDL measurement	EFO_0022276	GCST90269517	Common	Continuous	Lipid Measurement	Initial	Free cholesterol in VLDL (UKB data field 23420)	0.902143	UKB	88329	36764567	19	8882,2646,85440,53345,51085,8854,4018,3250,4023,22837,7158,64241,2590,4299,3482,3083,84870,10726,54536
free cholesterol to total lipids in IDL percentage	EFO_0022278	36809768	Rare	Continuous	Lipid Measurement	Initial	Free Cholesterol to Total Lipids in IDL percentage	1	UKB	97924	36809768	40	348,8882,116519,84811,4023,51085,11183,337,9031,5049,23173,345,51129,335,84226,255738,11321,27329,197,113201,8890,26160,25764,161497,2923,80237,117155,9836,7158,221037,3931,587,5866,9919,6494,53345,1374,23203,125,283489
free cholesterol to total lipids in IDL percentage	EFO_0022278	GCST90269709	Common	Continuous	Lipid Measurement	Initial	Free cholesterol to total lipids in IDL percentage (UKB data field 23612)	0.93755	UKB	88329	36764567	10	8882,85440,51085,2646,8854,1952,51129,4018,28,10
free cholesterol to total lipids in large HDL percentage	EFO_0022279	36809768	Rare	Continuous	Lipid Measurement	Initial	Free Cholesterol to Total Lipids in Large HDL percentage	1	UKB	98433	36809768	68	348,1071,4318,587,23624,5476,335,140831,51085,345,255738,11183,9031,4023,5817,337,949,338,5049,3949,10005,280664,3990,5360,51129,63925,84226,11321,64241,259240,146894,728780,10816,23460,116519,19,8882,8890,140825,64240,26160,84811,391253,57468,10087,85363,94137,83650,125931,134359,6927,140686,9507,5444,90204,137075,350,5866,343263,256006,54905,78992,55861,57678,57159,2971,51537,162962
free cholesterol to total lipids in large HDL percentage	EFO_0022279	GCST90269734	Common	Continuous	Lipid Measurement	Initial	Free cholesterol to total lipids in large HDL percentage (UKB data field 23637)	0.943516	UKB	88329	36764567	21	5360,10452,4059,8854,1952,51085,8882,255738,4023,2646,5819,3156,23460,146894,64241,57678,949,3083,5468,85363,90634
free cholesterol to total lipids in large LDL percentage	EFO_0022280	36809768	Rare	Continuous	Lipid Measurement	Initial	Free Cholesterol to Total Lipids in Large LDL percentage	1	UKB	97703	36809768	54	348,4023,345,51085,9031,116519,8882,338,51129,84226,11321,5049,337,587,23173,8890,26160,221037,113201,255738,146894,5817,84277,5140,22837,8884,25764,161497,4318,117155,2923,80237,7158,6580,57678,9836,94137,83706,2696,5331,125931,3949,83650,27329,133746,5476,51374,259240,23460,90203,140831,26762,285382,283489
free cholesterol to total lipids in large LDL percentage	EFO_0022280	GCST90269714	Common	Continuous	Lipid Measurement	Initial	Free cholesterol to total lipids in large LDL percentage (UKB data field 23617)	0.936514	UKB	88329	36764567	30	5819,8882,10452,4023,51085,2646,51129,7158,4018,85440,221037,8854,146894,22837,2590,57678,80790,29958,3949,84870,23460,5340,6804,64757,51426,3083,144347,4299,1952,23499
free cholesterol to total lipids in large VLDL percentage	EFO_0022281	36809768	Rare	Continuous	Lipid Measurement	Initial	Free Cholesterol to Total Lipids in Large VLDL percentage	1	UKB	98772	36809768	36	1071,348,338,4318,9709,350,345,255738,169436,23460,949,90203,335,6559,3990,6560,123904,4775,4018,23461,5476,140831,54920,84166,337,19,3949,9919,9388,3172,55908,4493,84138,5049,150223,6580
free cholesterol to total lipids in large VLDL percentage	EFO_0022281	GCST90269689	Common	Continuous	Lipid Measurement	Initial	Free cholesterol to total lipids in large VLDL percentage (UKB data field 23592)	0.946036	UKB	88321	36764567	18	8854,63935,348,28,4018,84166,255738,350,23460,6484,4023,3119,2590,9919,9415,6560,949,9388
free cholesterol to total lipids in medium HDL percentage	EFO_0022282	36809768	Rare	Continuous	Lipid Measurement	Initial	Free Cholesterol to Total Lipids in Medium HDL percentage	1	UKB	98022	36809768	63	1071,348,345,51129,338,4318,9709,146894,5049,337,19,9388,949,3990,6559,587,335,23387,3931,5476,90203,23624,8567,10062,57678,140831,53,116519,8882,84811,51085,9031,55908,4038,2147,79797,64116,5913,10948,22837,5360,23788,255738,4023,5140,2064,9026,89910,326625,10019,390113,54905,150223,84106,10005,6688,84166,134359,90199,284110,23173,280664,3949
free cholesterol to total lipids in medium HDL percentage	EFO_0022282	GCST90269739	Common	Continuous	Lipid Measurement	Initial	Free cholesterol to total lipids in medium HDL percentage (UKB data field 23642)	0.943685	UKB	88329	36764567	24	8854,4023,9688,51129,8882,146894,158219,949,57678,8567,19,64116,2590,51085,3931,345,64757,22837,84310,728780,1952,1071,7227,80790
free cholesterol to total lipids in medium LDL percentage	EFO_0022283	36809768	Rare	Continuous	Lipid Measurement	Initial	Free Cholesterol to Total Lipids in Medium LDL percentage	1	UKB	97854	36809768	53	348,4023,345,116519,8882,84811,51085,338,9031,51129,4018,84226,11321,587,5049,337,23624,8890,26160,23173,1071,6580,146894,113201,27329,5140,5817,22837,221037,8884,53345,84277,94137,25764,161497,2696,1463,7158,255738,117155,80237,2923,83706,9836,83650,81579,5331,350,125931,4299,80212,8658,4318
free cholesterol to total lipids in medium LDL percentage	EFO_0022283	GCST90269719	Common	Continuous	Lipid Measurement	Initial	Free cholesterol to total lipids in medium LDL percentage (UKB data field 23622)	0.940162	UKB	88329	36764567	25	8882,5819,10452,4023,2646,4018,51085,51129,8854,7158,22837,146894,221037,63935,5340,4299,2590,57794,84870,80790,29958,3083,9230,7423,10726
free cholesterol to total lipids in medium VLDL percentage	EFO_0022284	36809768	Rare	Continuous	Lipid Measurement	Initial	Free Cholesterol to Total Lipids in Medium VLDL percentage	1	UKB	97869	36809768	92	348,51085,4023,255738,9031,11183,8882,116519,84811,338,587,345,23624,337,5049,3949,51129,4018,146894,84226,11321,350,8890,221037,23461,1071,23173,64241,728780,4318,10087,64240,6580,113201,78992,169436,84277,94137,83650,57159,256006,5140,343263,6494,25764,161497,134359,2696,10019,22837,83706,117155,2923,80237,3837,5331,125931,8884,9122,60485,222967,54439,246243,7389,6578,1429,51005,56931,9451,152877,2617,127534,3096,144983,338657,23247,9534,9060,64866,3990,23175,136371,55341,151963,51537,9891,341277,23154,28965,138065,55704,5729
free cholesterol to total lipids in medium VLDL percentage	EFO_0022284	GCST90269694	Common	Continuous	Lipid Measurement	Initial	Free cholesterol to total lipids in medium VLDL percentage (UKB data field 23597)	0.950105	UKB	88329	36764567	25	5819,10452,8882,4023,51085,4018,8854,2646,1952,28,23460,146894,350,7158,221037,23387,64241,3117,85440,22837,80790,3949,6311,6002,255738
free cholesterol to total lipids in small HDL percentage	EFO_0022285	36809768	Rare	Continuous	Lipid Measurement	Initial	Free Cholesterol to Total Lipids in Small HDL percentage	1	UKB	97713	36809768	55	348,1071,23624,255738,3990,4318,338,345,335,5817,90203,5476,140831,337,343263,5049,3949,3931,728780,2524,9507,1952,64241,6559,19,10087,336,64240,9709,350,10005,90199,78992,675,134359,949,8567,284358,254268,280664,54905,3837,85363,57468,55062,391253,54938,284612,10062,1374,10816,125931,54854,256006,23305
free cholesterol to total lipids in small HDL percentage	EFO_0022285	GCST90269744	Common	Continuous	Lipid Measurement	Initial	Free cholesterol to total lipids in small HDL percentage (UKB data field 23647)	0.936711	UKB	88329	36764567	23	4059,8854,10452,63935,1952,255738,5819,19,158219,51426,102,3931,90634,4018,23483,64240,9688,1374,257160,6597,5468,85363,8567
free cholesterol to total lipids in small LDL percentage	EFO_0022286	36809768	Rare	Continuous	Lipid Measurement	Initial	Free Cholesterol to Total Lipids in Small LDL percentage	1	UKB	97943	36809768	56	348,4023,345,116519,84811,11183,587,23624,51085,4018,338,51129,5049,337,84226,11321,5817,8890,26160,6580,23173,27329,113201,57159,94137,221037,5140,125931,8884,255738,22837,84277,53345,3990,2696,25764,161497,7158,9388,117155,80237,9836,81579,2923,1374,7772,7771,353355,1463,4299,284352,350,8658,83650,11129,3949
free cholesterol to total lipids in small LDL percentage	EFO_0022286	GCST90269724	Common	Continuous	Lipid Measurement	Initial	Free cholesterol to total lipids in small LDL percentage (UKB data field 23627)	0.938352	UKB	88329	36764567	19	5819,4059,8882,4023,4018,8854,2646,85440,51085,9415,51129,146894,22837,1952,5340,4299,221037,7772,2590
free cholesterol to total lipids in small VLDL percentage	EFO_0022287	36809768	Rare	Continuous	Lipid Measurement	Initial	Free Cholesterol to Total Lipids in Small VLDL percentage	1	UKB	98154	36809768	62	348,4023,51085,345,587,8882,116519,11183,23624,84811,255738,51129,337,5049,5817,146894,84226,11321,338,23173,3949,8890,4018,221037,26160,23460,113201,5140,84277,125931,343263,728780,10087,64241,94137,25764,83706,2696,78992,161497,64240,23461,57159,117155,2923,6580,80237,134359,5331,4318,350,9836,22837,10019,7158,57678,256006,83650,8884,353355,148741,7772
free cholesterol to total lipids in small VLDL percentage	EFO_0022287	GCST90269699	Common	Continuous	Lipid Measurement	Initial	Free cholesterol to total lipids in small VLDL percentage (UKB data field 23602)	0.941428	UKB	88329	36764567	27	5819,4059,8882,4023,51085,9415,255738,2646,1952,7158,146894,63935,28,85440,221037,80790,22837,8854,84106,64241,7423,5340,29958,10452,2590,10221,350
free cholesterol to total lipids in very large HDL percentage	EFO_0022288	36809768	Rare	Continuous	Lipid Measurement	Initial	Free Cholesterol to Total Lipids in Very Large HDL percentage	1	UKB	98477	36809768	98	1071,4318,345,949,4023,9388,90203,3990,348,5476,335,146894,51129,6559,5049,337,3931,10005,8567,55908,10948,5360,90199,10062,280664,3172,53,2064,4499,57468,22837,196385,326625,89910,23788,19,63925,9026,80212,4493,391253,2147,79797,158747,84166,89845,5445,283446,90204,10816,54905,284110,1506,55861,4038,6927,27329,54455,1874,11273,79153,374868,84254,22902,7043,55151,23261,347741,9204,84315,3065,28511,6676,10863,11024,83608,642475,387758,2783,124935,202051,79828,166336,8411,79753,8706,6344,145873,643382,147807,57159,79004,4689,55770,375748,23101,546,578
free cholesterol to total lipids in very large HDL percentage	EFO_0022288	GCST90269729	Common	Continuous	Lipid Measurement	Initial	Free cholesterol to total lipids in very large HDL percentage (UKB data field 23632)	0.931029	UKB	88307	36764567	22	8854,9688,4023,9388,949,51129,6484,146894,8567,84310,64116,2590,158219,22837,19,3931,1071,6854,7227,57678,220972,57572
free cholesterol to total lipids in very large VLDL percentage	EFO_0022289	36809768	Rare	Continuous	Lipid Measurement	Initial	Free Cholesterol to Total Lipids in Very Large VLDL percentage	1	UKB	98541	36809768	43	348,11183,51085,338,11321,1071,255738,4018,350,8890,116519,4023,337,345,23460,84811,5049,4318,3949,6580,57159,3990,23461,90203,84277,5476,51129,221037,8884,83650,94137,169436,140831,22837,146894,5265,23173,728780,22932,23012,5729,23524,2911
free cholesterol to total lipids in very large VLDL percentage	EFO_0022289	GCST90269684	Common	Continuous	Lipid Measurement	Initial	Free cholesterol to total lipids in very large VLDL percentage (UKB data field 23587)	0.944724	UKB	87620	36764567	12	4018,8854,2646,51085,8882,255738,4023,28,350,5265,6002,221037
free cholesterol to total lipids in very small VLDL percentage	EFO_0022290	36809768	Rare	Continuous	Lipid Measurement	Initial	Free Cholesterol to Total Lipids in Very Small VLDL percentage	1	UKB	98412	36809768	42	348,255738,51085,84811,9031,11183,337,587,23624,338,4023,3949,1071,23460,84226,343263,11321,5817,51129,23173,26160,8890,64241,5866,221037,78992,728780,23461,113201,64240,256006,23387,10087,27329,284612,25764,161497,4018,117155,335,345,4212
free cholesterol to total lipids in very small VLDL percentage	EFO_0022290	GCST90269704	Common	Continuous	Lipid Measurement	Initial	Free cholesterol to total lipids in very small VLDL percentage (UKB data field 23607)	0.944972	UKB	88329	36764567	20	348,746,8882,51085,255738,1952,8854,2646,4023,85440,4018,338,28,23460,7158,23042,64241,3949,3117,5340
frozen shoulder	EFO_1000941	34375979	Rare	Categorical	Skeletal	Initial	Adhesive capsulitis of shoulder	0.520086	UKB	232291	34375979	9	91608,643596,4889,2172,23416,10455,2831,3229,7095
frozen shoulder	EFO_1000941	GCST90000513	Common	Categorical	Skeletal	Initial	Frozen shoulder	1	UKB|FinnGen	627998	34111113	3	7477,4323,11214
gallstones	EFO_0004210	34375979	Rare	Categorical	Gastrointestinal	Initial	Cholelithiasis|gall stones	0.774906	UKB	281104	34375979	9	5244,54905,7444,80179,85291,10795,4800,4703,7289
gallstones	EFO_0004210	GCST90128518	Common	Categorical	Gastrointestinal	Initial	Gallstone disease	0.832119	UKB|FinnGen	550437	34651315	35	64241,7104,6822,987,220972,2524,6927,2646,221037,55107,290,6928,9972,9516,10430,23112,103,389421,28,57619,282809,348,4586,51085,83851,83873,130340,754,50650,23677,7422,9855,197131,89849,1366
gastric ulcer	EFO_0009454	34375979	Rare	Categorical	Gastrointestinal	Initial	Gastric ulcer	1	UKB	234819	34375979	27	94239,146909,23262,130367,390271,349136,1277,1890,389400,9092,23430,85451,254359,22997,4179,50804,387082,51251,4642,79774,23312,23596,7941,2847,5411,11047,120586
gastric ulcer	EFO_0009454	GCST90270931	Common	Categorical	Gastrointestinal	Initial	Gastric ulcer	1	BBJ|ToMMo|UKB|FinnGen	895890	38036781	8	5562,2778,23228,3728,28,2678,3651,2122
gastritis	EFO_0000217	34375979	Rare	Categorical	Gastrointestinal	Initial	Other gastritis	0.922456	UKB	260313	34375979	23	11240,55631,2720,124045,1967,195977,389207,1620,55283,84947,80008,3211,55930,283,6605,8991,162427,84816,23224,166863,84614,63982,752
gastritis	EFO_0000217	GCST002638	Common	Categorical	Gastrointestinal	Initial	Gastritis	1		8738	25317112	4	56934,7373,11140,27085
gastroesophageal reflux disease	EFO_0003948	34375979	Rare	Categorical	Gastrointestinal	Initial	Gastro-oesophageal reflux disease	0.965834	UKB	266291	34375979	15	10804,26227,23216,9472,133,5265,4646,79815,26281,23678,117245,1716,2670,51092,5083
gastroesophageal reflux disease	EFO_0003948	GCST90000514	Common	Categorical	Gastrointestinal	Initial	Gastroesophageal reflux disease	1	UKB	602604	34187846	20	8379,64116,56853,1630,3899,5137,2066,64771,2918,84435,22986,57578,85004,56252,23373,3097,11122,5530,104,5101
generalised epilepsy	EFO_0005917	34375979	Rare	Categorical	Neurological	Initial	Generalised idiopathic epilepsand epileptic syndromes	0.686217	UKB	281104	34375979	9	58190,253461,401024,390061,8390,221830,2977,64137,1894
generalised epilepsy	EFO_0005917	GCST007353	Common	Categorical	Neurological	Initial	Generalized epilepsy	0.921009		30571	30531953	5	5099,5796,80279,114818,2555
gestational diabetes	EFO_0004593	34375979	Rare	Categorical	Endocrine	Initial	Gestational diabetes	1	UKB	281104	34375979	6	10690,55352,10616,6532,816,441457
gestational diabetes	EFO_0004593	GCST90239750	Common	Categorical	Endocrine	Initial	Gestational diabetes mellitus	0.966867	ALSPAC|ANDIS|BOTS|DECODE|EB|ERF|EGCUT|NFBC|SNUHDS|UKB|VIVA	358736	35220425	7	4544,6934,54901,80201,2646,10644,116985
glaucoma	MONDO_0005041	34375979	Rare	Categorical	Opthamological	Initial	Glaucoma	1	UKB	246781	34375979	43	4653,1280,11328,114785,26469,10325,200895,1544,219738,10267,414328,27065,4054,131920,57082,23352,390038,148979,1101,23052,125965,388701,2697,6095,283337,5068,80129,56606,780776,1413,163782,2701,29890,51686,79866,412,142940,643664,816,200909,55716,100820829,345462
glaucoma	MONDO_0005041	GCST90018852	Common	Categorical	Opthamological	Initial	Glaucoma	1	BBJ|UKB|FinnGen	662330	34594039	15	4010,8522,4016,60312,64778,144100,253559,10873,4026,80114,221981,1301,54828,8997,23365
glucose measurement	EFO_0004468	34375979	Rare	Continuous	Metabolic	Initial	Glucose	0.748396	UKB	234928	34375979	3	5871,389840,64599
glucose measurement	EFO_0004468	GCST90271558	Common	Continuous	Metabolic	Initial	Random glucose levels	0.72552	Airwave|BRIGHT|deCODE|EMIL|EPIC-Norfolk|FINRISK|FHS|HUNT2|Tromso|InterAct|KORA|PROCARDIS|RS|UKB|Vanderbilt|other	475416	37679419	63	8647,2645,111,2646,58498,54855,83986,1607,6239,26086,54901,54832,169792,2740,4004,374383,2180,2887,6049,253461,8556,8925,23456,22864,54942,80267,573,55062,29974,7453,26575,57405,116985,64599,5937,54790,128553,54814,57666,63976,6928,7529,100287284,128866,221895,22837,55076,4836,3784,6660,4154,130399,6927,79966,8831,9682,79097,4544,5140,2081,6934,5989,5146
glycine measurement	EFO_0009767	31367044	Rare	Continuous	Metabolic	Initial	GLY measurement	0.969287	Finnish	8206	31367044	3	10840,2731,114780
glycine measurement	EFO_0009767	GCST90092820	Common	Continuous	Metabolic	Initial	Glycine levels	0.789007	UKB	114978	35213538	29	1373,2731,10840,4133,23031,27229,26227,6540,84059,5746,4004,64116,5157,22837,1605,389072,114780,22864,2066,7453,825,23078,10599,5468,4524,10301,10144,1548,3643
goiter	EFO_0004283	34375979	Rare	Categorical	Endocrine	Initial	Thwith tomultinodular goitre	0.362832	UKB	281104	34375979	7	84910,345895,6532,440533,167127,23281,79632
goiter	EFO_0004283	GCST90018853	Common	Categorical	Endocrine	Initial	Goiter	1	BBJ|UKB|FinnGen	633436	34594039	7	196951,3643,832,3705,51105,6299,4774
gout	EFO_0004274	34375979	Rare	Categorical	Skeletal	Initial	Gout	1	UKB	145512	34375979	43	116085,9429,79068,55867,2220,1632,7837,7385,55799,57835,440590,8550,10321,4218,8503,30,6506,8927,23639,57125,342132,54981,2323,27154,9943,55101,29842,399473,3200,50862,53632,84947,10561,26133,56133,122748,5207,1080,196,5757,4824,9247,441024
gout	EFO_0004274	GCST90399702	Common	Categorical	Skeletal	Initial	Gout	1	BBJ|BioMe|BioVU|CCPM|CKB|EB|FinnGen|G&H|GS:SFHS|HUNT|MGBB|MGI|TWB|UCLA|UKB	1485233	36777996	12	5311,2646,6568,217,80339,51460,220963,3626,51085,4036,54537,8289
grip strength measurement	EFO_0006941	37262146	Rare	Continuous	Muscular	Initial	Hand_grip_strength_right measurement	0.855515	UKB	420442	37262146	23	487,10765,5167,9568,9611,83690,23112,85301,7273,9455,4620,64714,60676,3667,25977,2131,57634,6650,2691,7148,57584,84033,220064
grip strength measurement	EFO_0006941	GCST90258643	Common	Continuous	Muscular	Initial	Hand grip strength	0.84553	QTR_Qingdao	135	35876483	11	6092,1301,4200,23360,79875,9895,112616,118611,54838,9014,285195
HbA1c measurement	EFO_0004541	34375979	Rare	Continuous	Hematological	Initial	Glycated haemoglobin (hba1c) measurement	0.761563	UKB	256676	34375979	15	5871,6521,6005,6708,9780,5213,2035,389840,64599,169026,57818,5794,327,338,3739
HbA1c measurement	EFO_0004541	GCST90256420	Common	Continuous	Hematological	Initial	Glycated hemoglobin HbA1c levels	0.684597	MAGIC	144060	39280063	47	2539,3421,11322,164656,169026,146712,23075,3098,26086,6514,388931,63892,121274,272,3043,29956,6239,51085,8567,388531,6710,63891,22987,283600,1798,25853,5198,23139,10095,10869,645,23334,1950,78994,5211,56172,2995,3792,26094,64283,747,9254,4925,85413,4782,23410,5794
HDL cholesterol change measurement	EFO_0007805	34375979	Rare	Continuous	Lipid Measurement	Initial	Hdl cholesterol measurement	0.932299	UKB	235112	34375979	17	19,3931,1071,949,4023,335,3990,9388,116519,5140,27329,55908,10062,338,5346,51129,5468
HDL cholesterol change measurement	EFO_0007805	GCST90025956	Common	Continuous	Lipid Measurement	Initial	HDL cholesterol levels	0.840222	UKB	400754	34226706	22	345,9388,4023,949,19,5140,3990,81579,1071,10062,3931,116519,6553,5346,55532,3172,5360,29886,84883,4782,32,2961
Headache	HP_0002315	34375979	Rare	Categorical	Neurological	Initial	Headache	1	UKB	235127	34375979	15	4352,4881,1419,3739,4082,3720,337963,8672,8019,219858,10917,221935,2925,728597,53615
Headache	HP_0002315	GCST90029067	Common	Categorical	Neurological	Initial	Headache	1	Taiwan	13906	34404248	6	7049,1523,337876,5577,55733,23012
hearing loss	EFO_0004238	34375979	Rare	Categorical	EarNoseThroat	Initial	Other hearing loss	0.919598	UKB	231201	34375979	22	23239,51735,115861,158046,56649,120776,112495,56929,340562,84070,51295,1757,81034,27158,117531,1280,81027,85440,7994,116211,81555,54831
hearing loss	EFO_0004238	GCST90132906	Common	Categorical	EarNoseThroat	Initial	Hearing loss	1	GHS|MDC-CC|BioMe|UKB|FinnGen	595246	35661827	32	24149,64283,113730,7299,11078,286676,60313,8871,7275,2070,6711,22795,23187,54536,64072,9892,2887,1742,84159,83892,5048,155006,5747,7739,64699,132,4008,79068,256714,1299,360200,5597
heart failure	EFO_0003144	34375979	Rare	Categorical	Cardiovascular	Initial	Heart failure	1	UKB	188551	34375979	28	7273,8521,56832,8754,8823,1511,84290,100132476,4000,28992,285231,85302,114789,221806,717,79947,80133,1262,55809,6546,3268,171023,81578,55846,342931,1747,51090,50674
heart failure	EFO_0003144	GCST90162626	Common	Categorical	Cardiovascular	Initial	Heart failure	1	UKB|PMB|eMERGE|BioMe|MyCode|FinnGen|other	1665481	36376295	17	79068,4018,1187,23293,9531,283450,1021,57602,100101267,6801,11124,4774,26249,463,4864,80816,783
heel bone mineral density	EFO_0009270	37262146	Rare	Continuous	Skeletal	Initial	Heel_bone_mineral_density_bmd_t_score_automated	0.58577	UKB	235897	37262146	18	4041,7471,4091,79026,54461,9780,55366,121340,121227,1278,50964,653,9645,249,1588,55301,57534,55917
heel bone mineral density	EFO_0009270	GCST90025982	Common	Continuous	Skeletal	Initial	Heel bone mineral density T score	0.844823	UKB	445855	34226706	9	6462,387755,23705,121340,64388,56975,135228,29886,54461
hemoglobin measurement	EFO_0004509	34226706	Rare	Continuous	Hematological	Initial	Blood HEMOGLOBIN measurement	0.969431	UKB	445373	34226706	22	7076,7036,10019,2766,2217,164656,272,10347,112398,4286,1555,9351,64420,340024,6097,5348,56893,949,10095,3645,23495,5211
hemoglobin measurement	EFO_0004509	GCST90002314	Common	Continuous	Hematological	Initial	Hemoglobin concentration	0.849324	Airwave|BBJ|BioME|CaPS|CHNS|CHS|Estonia|Estonia|FHS|FINCAVAS|GERA|GERA|GERA|HANDLS|Health2006|Health2008|Health2010|INTERVAL|JHS|MESA|MHIphase1|MHIphase2|RS|RS|RSI|SHIP|SHIPNATREND|UKB|WHI|YFS	746431	32888493	199	164656,8347,3098,5581,6311,51422,10767,81846,5629,4299,8943,775,84717,7477,203,6764,80339,7158,5725,50650,23139,3172,57619,84870,23460,6575,2762,388588,83986,64116,493,5468,137682,7227,6521,57479,9052,6927,25893,84456,10217,27148,57610,64943,5575,3783,84133,23205,2766,6911,1188,146754,23211,29842,54899,8609,48,80114,11136,26052,2621,9351,3626,55701,11336,286676,9187,10144,440590,112399,2122,57669,51755,10002,4779,54986,8897,2658,152273,165324,286,55691,5771,22837,11322,55731,23014,6708,51020,51312,8170,5998,79658,253959,64420,368,342184,65986,6095,11240,1109,51130,64919,9249,3174,51626,55252,132660,56993,8110,57666,54537,2590,23382,11183,91748,53345,51741,7150,10632,154215,196528,8140,7021,5152,5314,92521,5890,253461,2998,4208,9180,23548,326340,83938,4627,406,23495,6492,10301,3084,7325,22848,56181,26227,10116,220972,81027,90627,1909,57492,6429,23095,6660,5536,26249,57211,2494,8527,10714,2642,23228,3899,80122,2078,84441,3694,3672,3480,4211,91461,223117,4784,55328,84333,23295,8836,10580,4233,3756,3062,9444,10846,2683,861,2120,23218,126,57404,23293,2934,22897,7168,25943,8660,57523,25960,130399,4774
hepatitis	HP_0012115	34375979	Rare	Categorical	Infection	Initial	Hepatitis	1	UKB	281104	34375979	3	203859,7472,85474
hepatitis	HP_0012115	GCST90276149	Common	Categorical	Infection	Initial	Hepatitis	1	CROATIA-KORCULA|CROATIA-SPLIT|CROATIA-VIS	4624	37108169	4	50863,130940,23047,7050
hepatitis B virus infection	EFO_0004197	34375979	Rare	Categorical	Infection	Initial	Hepatitis b	0.897626	UKB	281104	34375979	7	27180,51596,10224,56957,23543,389643,89858
hepatitis B virus infection	EFO_0004197	GCST005004	Common	Categorical	Infection	Initial	Hepatitis B	0.897626		219605	28928442	15	3122,23704,51733,2903,64478,5087,27067,6695,775,90523,146862,9201,4645,2762,169981
Hernia	HP_0100790	34375979	Rare	Categorical	Muscular	Initial	Hernia	1	UKB	211329	34375979	30	7293,114786,56999,9019,1470,51060,55816,148103,25920,5025,4015,2157,55181,3991,1729,54790,8425,23108,55245,733,728294,3836,3881,84310,400566,55193,23243,9321,147658,55615
Hernia	HP_0100790	GCST90245894	Common	Categorical	Muscular	Initial	Hernia (any subtypes)	0.815117	UKB	375822	36584111	12	7490,7042,51390,10283,170690,83716,2202,23373,2006,151449,256158,338
hypertension	EFO_0000537	34375979	Rare	Categorical	Cardiovascular	Initial	Hypertension	1	UKB	281104	34375979	31	5310,2242,2982,2297,2028,92235,284,221692,4846,9150,127733,23491,1788,5872,28999,23281,51547,2081,7103,81621,26341,85352,342125,55170,493,9780,139604,22834,54795,7511,8938
hypertension	EFO_0000537	GCST90446531	Common	Categorical	Cardiovascular	Initial	Hypertension	1	UKB	459138	37947095	78	143872,1185,57139,4836,783,490,22978,4883,3643,51196,3090,4046,284498,2122,58489,4905,64641,3070,23075,3693,6311,79628,115,183,5420,440275,6625,57480,11060,64116,6259,25921,83478,4846,90993,57580,54897,7482,27327,8516,10335,152485,10979,51422,81846,51012,8189,8821,5139,1021,255743,79944,717,4881,283489,23316,23177,2982,1398,63976,23464,134957,23279,286205,2765,23587,407977,152273,9905,3080,84871,286046,8379,2335,10775,341019,7525,272
hyperthyroidism	EFO_0009189	34375979	Rare	Categorical	Endocrine	Initial	Th[hyperthyroidism]	0.8903	UKB	281104	34375979	15	10350,284697,54929,7697,146,4285,8743,79979,388341,57674,7363,10602,100820829,150280,566
hyperthyroidism	EFO_0009189	GCST90319319	Common	Categorical	Endocrine	Initial	Hyperthyroidism	1	EB|FinnGen|UKB	743008	39067062	7	7253,440574,4026,3559,56981,60468,10125
hypertrophic cardiomyopathy	EFO_0000538	34375979	Rare	Categorical	Cardiovascular	Initial	Hcardiom(hcm | hocm	0.191362	UKB	281104	34375979	7	4607,10972,253714,85363,79605,158506,285025
hypertrophic cardiomyopathy	EFO_0000538	GCST012101	Common	Categorical	Cardiovascular	Initial	Hypertrophic cardiomyopathy	1		50266	33495597	7	9531,80206,27129,1026,5578,143187,64778
hypothyroidism	EFO_0004705	34375979	Rare	Categorical	Endocrine	Initial	Other hypothyroidism	0.952587	UKB	180146	34375979	26	7253,7038,64135,4486,64599,113174,3746,8999,29980,4772,2239,8416,8139,53938,3769,81545,54941,11070,646603,10051,29985,4931,84172,4582,9859,84759
hypothyroidism	EFO_0004705	GCST90319320	Common	Categorical	Endocrine	Initial	Hypothyroidism	1	EB|FinnGen|UKBB	691986	39067062	67	6775,4026,60468,221178,7173,8635,114904,969,7038,10846,150280,10783,84159,7297,9744,8764,9159,2322,90355,126129,7098,10125,3633,53347,57661,3662,27161,8553,5878,10666,440574,5890,128178,4914,84071,23505,7042,23534,29941,921,3595,145508,57538,919,7133,3705,55647,22806,64771,2308,169792,2289,11177,4522,221937,57580,6721,63892,9736,5782,283234,3716,59338,814,337867,4772,28996
IgF-1 measurement	EFO_0004627	34375979	Rare	Continuous	Endocrine	Initial	IGF-1 measurement	0.813291	UKB	255118	34375979	12	3483,60676,3486,2688,4481,7559,3480,3717,2691,2693,2692,11180
IgF-1 measurement	EFO_0004627	GCST90102623	Common	Continuous	Endocrine	Initial	Serum levels of protein IGF1	0.614341	BLSA|CHS|FHS|GOOD|InCHIANTI|KORA|LLS|MICROS|MrOS-SWE|NHS|PLCO|RS|SHIP|SORBS|SHIP|Other	27520	27329260	3	2309,2693,57537
infectious mononucleosis	EFO_0007326	34375979	Rare	Categorical	Infection	Initial	Infectious mononucleosis	1	UKB	269170	34375979	5	8972,84514,51372,56829,51428
infectious mononucleosis	EFO_0007326	GCST005002	Common	Categorical	Infection	Initial	Mononucleosis	0.890669		85903	28928442	15	56981,10954,146,51564,80790,146713,6262,170679,146754,64847,5789,108,8454,9228,1769
inguinal hernia	HP_0000023	34375979	Rare	Categorical	Muscular	Initial	Inguinal hernia	1	UKB	134309	34375979	35	7455,6002,56999,91584,3670,79956,4146,6536,127247,23544,57343,23348,27258,79694,733,283659,493861,57589,3836,400566,1294,7038,28512,8352,83481,3881,254786,374900,79959,1757,51734,10897,10417,131076,26051
inguinal hernia	HP_0000023	GCST90018868	Common	Categorical	Muscular	Initial	Inguinal hernia	1	BBJ|UKB|FinnGen	623807	34594039	8	2202,51352,8406,10283,83716,26059,54796,122042
insomnia	EFO_0004698	34375979	Rare	Categorical	Psychiatric	Initial	Insomnia	1	UKB	281104	34375979	3	245972,471,6534
insomnia	EFO_0004698	GCST90131901	Common	Categorical	Psychiatric	Initial	Insomnia	1	UKB|23andMe	2365010	35835914	511	4211,10562,257194,5045,140688,64116,93986,54542,6925,57605,23196,491,55206,117283,114781,6299,2775,54927,57113,254359,339479,6622,23007,10125,388135,2890,23264,5371,5101,4836,197335,5138,200942,1630,387893,92017,10293,8079,389421,89,283455,23613,100526737,64067,53942,5334,80816,81624,6688,3831,130940,1946,22986,57477,55024,266727,5079,6405,57504,339834,3710,83989,113026,221935,5253,8028,22871,2262,169714,22915,5789,130132,4640,57711,7299,115708,84300,10973,389432,5514,9197,9807,25862,6492,54715,54790,124152,79777,54887,10106,374864,1495,5142,3055,10180,9399,79058,283446,55342,254251,2915,9344,23368,65263,22864,4045,124274,10905,26115,57502,266722,2139,146330,80031,5506,221496,64925,29994,1993,11338,81876,29035,5604,10540,55129,8100,64215,55074,9254,22997,55016,54664,27087,64771,27324,348,57162,84929,170692,6780,7535,9783,65990,29924,342892,55843,84331,10000,10128,27130,5066,25803,8831,254042,80059,8715,7099,56934,137970,27086,104,54704,401145,3751,8379,22866,196385,51705,10186,6938,80731,11148,5071,23030,50514,51366,221143,338645,89910,55690,346007,1740,130026,10642,23457,222389,121793,10533,1806,10198,7166,27445,6934,6671,8502,22879,64839,81848,338599,10082,326625,56479,8927,9369,402117,8347,6568,64844,9162,64478,84944,2559,27044,169200,1600,26009,23262,25925,29942,2590,84162,129684,9079,5915,50813,139324,170850,23413,79776,79066,26297,54875,29984,729085,4257,135138,51057,3106,4925,4763,145173,80333,79858,5091,26608,3913,10998,140609,80212,91419,57020,5048,51655,3786,57645,9091,79568,84660,65264,55081,26610,108,58489,1962,10213,7443,26251,100874028,23026,4340,22984,63891,23207,23567,958,53,197021,27068,144100,65217,388336,23637,1006,91801,26146,57451,1666,4780,51720,10098,9175,23173,23107,389118,4035,8301,6092,26053,10279,23248,5126,6004,1795,124790,22989,79841,7867,51447,50863,8708,3355,9442,1759,53353,7422,23522,137868,9477,547,246330,221002,9378,2739,83938,8470,4293,4842,57143,10817,2768,6532,1848,642475,79792,6252,56913,9863,222234,2550,5991,23261,577,2561,2257,9315,29063,9356,60685,6745,135152,5286,285382,23080,84435,145581,253738,169792,163081,9188,4684,9371,114788,8850,23762,3269,5097,6097,9873,55636,6631,2959,83729,57805,1607,10814,4598,10718,29993,2259,442191,9275,114815,253559,2066,440073,23505,154215,6778,121214,2695,221037,25911,51317,55966,55246,79991,10466,136332,80204,57596,729665,89870,153396,57687,2047,1012,7360,10400,85464,147111,4140,31,29128,8448,285313,442186,896,81696,57578,7008,9686,221692,10484,27146,57537,23014,1004,3480,27032,116931,149041,282617,2735,10956,4482,6660,50944,10452,3899,64225,219736,5422,125488,83723,80216,219956,3547,2917,254827,116985,9150,50507,170954,9898,9760,80228,54881,11281,7392,3798,9732,8886,3020,27436,64097,29119,5577,5890,64374,23284,51076,8428,6239,2186,57713,8874,3632,11119,317649,255928,25802,5165,152940,84937,29799,25966,140685,3911,26531,127,65012,80217,10129,79819,84465,55215,123624,10207,79932,9026,8091,221806,3084,55160,3175,84871,117285,862,4306,9745,5125
intermediate density lipoprotein measurement	EFO_0008595	31367044	Rare	Continuous	Lipid Measurement	Initial	IDL-C measurement	0.851349	Finnish	10987	31367044	12	3949,348,338094,255738,10053,338,1785,5473,23358,6597,5196,10452
intermediate density lipoprotein measurement	EFO_0008595	GCST90301982	Common	Continuous	Lipid Measurement	Initial	Concentration of IDL particles	0.685987	Multiple	136016	38448586	32	348,255738,9415,23383,64241,85440,8882,23460,9785,29881,3482,126695,1071,55219,19,84310,350,6484,5265,144108,85363,28983,7227,675,9388,2646,23301,8647,57523,29941,388323,84875
interstitial lung disease	EFO_0004244	34375979	Rare	Categorical	Respiratory	Initial	Other interstitial pulmonary diseases	0.84952	UKB	199639	34375979	9	7015,5931,788,4957,254827,3170,93035,403313,643812
interstitial lung disease	EFO_0004244	GCST90018863	Common	Categorical	Respiratory	Initial	Interstitial lung disease	1	BBJ|UKB|FinnGen	647847	34594039	5	7015,54908,1832,54920,54886
irritable bowel syndrome	EFO_0000555	34375979	Rare	Categorical	Gastrointestinal	Initial	Irritable bowel syndrome	1	UKB	200018	34375979	33	283849,9131,92104,6701,339221,84705,79034,221079,2582,55367,115004,196446,23113,30968,51661,4986,56941,6557,22847,84659,55357,3888,5552,55789,170689,118471,2625,202374,433,221935,1825,3354,259285
irritable bowel syndrome	EFO_0000555	GCST90016564	Common	Categorical	Gastrointestinal	Initial	Irritable bowel syndrome	1	UKB|TwinGene|GERA|MayoGC|EGCUT|HUNT|Lifelines|MGI|other	486601	34741163	4	5253,7916,4684,23348
juvenile idiopathic arthritis	EFO_0002609	34375979	Rare	Categorical	Skeletal	Initial	Seropositive rheumatoid arthritis| unspecified	0.477002	UKB	208040	34375979	8	116841,8521,3674,348793,9509,9068,137970,81025
juvenile idiopathic arthritis	EFO_0002609	GCST90239777	Common	Categorical	Skeletal	Initial	Arthritis (juvenile idiopathic)	0.976726	NR	10495	35347896	14	55120,151242,4086,55022,10451,26266,145873,261734,3908,399,644168,3781,23048,7332
kidney cancer	MONDO_0002367	34244158	Rare	Categorical	Neoplasm	Initial	Kidney cancer	1	MyCode	7595	34244158	19	80781,11064,7267,114294,9790,57508,2862,27151,8785,55231,266629,118980,25953,4063,83854,84964,375790,221806,200373
kidney cancer	MONDO_0002367	GCST90320054	Common	Categorical	Neoplasm	Initial	Kidney cancer	1	UKB|FinnGen|BBJ	864690	38671320	53	8110,2034,8379,26579,2887,207,472,3663,3784,7015,129080,23341,7428,3619,25902,54962,8795,255919,9839,4648,9185,50861,2177,285231,160140,340024,23464,140685,83660,11030,7157,8028,3709,4036,51460,3643,29781,5663,949,53349,8650,6540,8943,10891,7029,2762,81615,25913,1742,9156,197021,23331,8850
lichen planus	EFO_1000726	34375979	Rare	Categorical	Dermatological	Initial	Lichen planus	1	UKB	209319	34375979	15	221037,256126,84060,57162,347,1723,29985,390201,117245,22955,29777,51360,5201,65123,57599
lichen planus	EFO_1000726	GCST90435153	Common	Categorical	Dermatological	Initial	Non-oral lichen planus	0.87903	FinnGen	832632	38776927	3	6188,4026,8826
lipoprotein A measurement	EFO_0006925	34375979	Rare	Continuous	Lipid Measurement	Initial	Lipoprotein a measurement	1	UKB	204350	34375979	5	6582,4018,29074,56895,5340
lipoprotein A measurement	EFO_0006925	GCST90025993	Common	Continuous	Lipid Measurement	Initial	Lipoprotein (a) levels	0.80327	UKB	348806	34226706	4	4018,81579,94120,1007
lipoprotein measurement	EFO_0004732	36809768	Rare	Continuous	Lipid Measurement	Initial	Total Concentration of Lipoprotein Particles	0.692921	UKB	97412	36809768	44	1071,9388,11183,23387,19,146894,335,27329,55908,345,51129,3172,9709,338,3931,150223,53345,57678,348,26160,8890,23788,5049,6559,1463,29956,8567,326625,89910,10990,64116,10062,337,54920,5913,53,4023,6560,57159,3717,8884,6688,123904,754
lipoprotein measurement	EFO_0004732	GCST90092990	Common	Continuous	Lipid Measurement	Initial	Total concentration of lipoprotein particles	0.692921	UKB	115082	35213538	37	9388,4023,2646,85440,3172,146894,51129,9415,2590,57678,64116,7332,64757,19,3106,57794,5360,29956,949,28,3931,7227,220972,64771,3123,1742,158219,283446,9489,55013,55959,267,134359,80018,80790,8824,23272
liver neoplasm	EFO_1001513	34375979	Rare	Categorical	Neoplasm	Initial	Secondarmalignant neoplasm of liver	0.850617	UKB	281104	34375979	14	675,472,672,79728,22895,767,7099,146754,284293,90410,22827,350,152816,79723
liver neoplasm	EFO_1001513	GCST90018638	Common	Categorical	Neoplasm	Initial	Hepatic cancer	0.694983	BBJ	161323	34594039	3	3117,3106,80339
low density lipoprotein cholesterol measurement	EFO_0004611	34375979	Rare	Continuous	Lipid Measurement	Initial	Ldl direct measurement	0.500942	UKB	256046	34375979	10	338,255738,3949,27329,7772,345,64599,29881,64240,432
low density lipoprotein cholesterol measurement	EFO_0004611	GCST90239655	Common	Continuous	Lipid Measurement	Initial	Low density lipoprotein cholesterol levels	0.872638	multiple	1654960	34887591	222	1952,348,28,4018,64241,53345,255738,23460,8882,6484,2646,8701,2524,350,10246,26057,3837,55219,8289,57678,10767,23648,90634,6311,84875,8647,57523,79673,23301,2621,54899,7297,7436,29941,85363,54918,3172,56895,5265,3083,55667,84310,144108,9489,23317,79823,23303,9516,130399,64599,151636,342908,55706,717,1911,64771,57609,2039,283358,170392,3098,1284,91748,2244,9388,4547,7064,6938,55971,63892,8416,64764,9032,84958,4987,54968,84292,56261,22899,9919,5190,372,2217,2186,54768,7068,6814,11226,9728,57466,254359,161882,6767,5125,80339,10042,64116,80129,1548,9931,2898,8856,22895,3915,5581,23224,1600,10466,29886,7157,112755,23011,9033,4286,55170,23129,79748,23166,1942,1089,146894,80310,5244,84717,10420,2192,653140,81609,57537,22897,4923,51085,66002,55616,57553,55198,23321,9792,2011,92597,100129842,6708,55326,10564,7707,10256,22901,6667,57619,4249,9701,11079,56547,5096,221895,84871,5447,7332,4583,127707,144347,342979,3759,3927,9340,1997,6653,84456,9197,29097,3777,80833,955,25865,25953,80709,55687,10129,283571,164656,4299,91833,22806,463,7018,10430,84708,51097,10890,1871,162993,51196,27244,7287,220972,23341,111,4774,283459,1312,987,326625,3988,2264,3090,7009,168850,642,57447,360023,10517,83447,1112,57480,54464,23094,144406,4088,23066,10342,80177,6444
lumbar disc degeneration	EFO_0004994	34375979	Rare	Categorical	Skeletal	Initial	Disc degeneration	0.756264	UKB	281104	34375979	7	91404,126306,7392,114659,1388,10290,57101
lumbar disc degeneration	EFO_0004994	GCST001687	Common	Categorical	Skeletal	Initial	Disc degeneration (lumbar)	0.970365		4683	22993228	10	5071,64478,10082,5214,219736,9091,57799,79784,55207,346007
lung adenocarcinoma	EFO_0000571	34375979	Rare	Categorical	Neoplasm	Initial	Adenocarcinoma| nos	0.609157	UKB	281104	34375979	21	472,675,4436,4292,3611,7367,1788,2956,25878,7015,6672,25939,80243,27189,64225,55780,3437,7066,158427,23428,3981
lung adenocarcinoma	EFO_0000571	GCST90297563	Common	Categorical	Neoplasm	Initial	Lung adenocarcinoma	1	FLCCA|ILCCO|other|NR	109071	37236969	3	92345,6439,64762
lung cancer	MONDO_0008903	34375979	Rare	Categorical	Neoplasm	Initial	Lung cancer	1	UKB	281104	34375979	6	6569,23233,1837,3118,91120,84064
lung cancer	MONDO_0008903	GCST90018875	Common	Categorical	Neoplasm	Initial	Lung cancer	1	BBJ|UKB|FinnGen	671529	34594039	4	7015,1138,143187,5893
lymphocyte count	EFO_0004587	34375979	Rare	Continuous	Immunological	Initial	Lymphocyte count	1	UKB	260832	34375979	8	22904,22821,23218,11200,23253,1106,10235,8877
lymphocyte count	EFO_0004587	GCST90002320	Common	Continuous	Immunological	Initial	Lymphocyte count	1	Airwave|BBJ|BioME|CaPS|Estonia|Estonia|FHS|FINCAVAS|GERA|GERA|GERA|HANDLS|INTERVAL|JHS|MESA|MHIphase1|MHIphase2|RS|RS|RSI|SHIPNATREND|UKB|WHI	643370	32888493	225	6311,969,29072,3575,165324,1029,8826,4126,10767,63892,55843,23526,57707,27086,79966,7332,5937,64005,23169,1027,841,3298,23492,6708,23236,10055,152100,196740,409,7597,4063,3559,1524,2646,128611,25816,7187,23495,23108,60468,9555,23264,3662,4792,253461,129685,118429,5341,50650,8807,3190,387893,286,1997,493,84159,84166,111,146206,4690,256227,23550,7185,132720,1950,7091,51571,9780,31,221895,285513,2625,143458,5978,473,8621,10552,121599,64324,6387,56829,56848,3603,6118,51564,4815,140876,1435,3953,421,814,9844,23181,3716,22874,309,54860,9379,199786,867,864,596,2631,1789,857,55244,79142,2115,2687,126410,115,169792,23704,3043,779,60481,157310,9394,6521,1269,5775,2624,4683,57476,6295,4784,4772,9033,51196,64135,162239,26053,9474,23274,6195,57082,5932,80177,51130,978,84456,54793,3720,2869,56922,168850,9475,25893,472,23043,3842,57580,64123,373509,6557,5605,118788,28,25,114793,84146,57088,4026,57158,445815,9885,84870,94,55342,208,23030,8904,1373,2651,7903,51741,5579,80714,83729,4914,3732,2322,6614,56926,8398,64761,4853,2222,64421,23112,23414,54531,1282,26747,132,285755,80129,3663,84830,7328,1445,11124,182,56034,5782,3708,10499,54897,4046,6484,2638,91012,6231,84230,9931,5880,10217,754,821,7874,57514,51024,10873,6400,113174
lymphocyte percentage of leukocytes	EFO_0007993	34375979	Rare	Continuous	Immunological	Initial	Lymphocyte percentage	0.872621	UKB	260834	34375979	8	4763,3579,5922,23253,56848,22821,1106,171023
lymphocyte percentage of leukocytes	EFO_0007993	GCST90002389	Common	Continuous	Immunological	Initial	Lymphocyte percentage of white cells	0.849362	UKB	408112	32888494	255	58513,5709,63892,2920,1021,9487,55636,3574,6372,8826,9750,1441,10581,11278,1788,5329,54854,27086,150280,2322,29091,56926,55843,5937,7087,3559,4049,152100,23526,1997,7187,118429,64123,3557,3676,55289,7597,9256,57673,84166,30844,128611,23030,84159,8178,63893,3654,27143,29072,1029,286,1520,132720,57178,6794,80762,253461,168537,84619,221895,57533,79142,7015,28,1236,2113,165324,6708,4063,1879,168850,1440,22821,79819,64231,132660,56997,7297,167465,1901,2625,22856,6513,118426,79961,11030,22924,23786,51564,9555,3096,2289,79890,57130,388931,9679,1238,9938,6621,163486,4208,30845,3108,50488,23108,4058,84133,1798,2975,129685,4602,57591,814,11138,23704,3394,10320,25989,202243,1789,8328,1643,113263,1611,256227,10055,969,7091,857,6310,134957,6521,285755,3953,2908,10171,4353,10666,158747,22904,5770,2869,11124,3428,23683,2079,23765,143458,10801,9466,55244,111,10077,8935,50650,6546,5191,6557,8856,1524,8613,23495,3579,4306,5564,2624,863,401474,473,51744,118788,222389,3187,779,7132,196740,105371893,79731,64601,115,9931,9415,81611,11093,27106,5788,256380,4790,4012,5728,55213,8793,26074,3172,3662,1436,157310,596,4772,1398,84678,60468,26,23043,11262,51291,6777,5725,80005,391,4683,2771,63976,80790,5305,51366,2078,23410,64327,23331,10301,7412,6773,665,8621,9474,57476,860,8729,57580,55062,3982,25816,23228,688,55167,28960,27314,9696,7185,9844,139716,221037,9625,64282,169792,147339,23236,84870,114548,284110,93349,84679,22806,3988
lymphoid leukemia	EFO_0004289	34662886	Rare	Categorical	Neoplasm	Initial	Icd10 c91: lymphoid leukemia	0.663503	UKB	387828	34662886	7	4851,1106,4615,4794,23451,7157,673
lymphoid leukemia	EFO_0004289	GCST90011814	Common	Categorical	Neoplasm	Initial	Lymphocytic leukemia	0.804895	UKB|GERA	411202	32887889	13	57476,90427,7157,3662,93349,9620,115286,27143,84465,3119,6559,6000,55289
major depressive disorder	MONDO_0002009	34375979	Rare	Categorical	Psychiatric	Initial	Recurrent depressive disorder	0.81422	UKB	225060	34375979	10	4128,9583,149986,639,8793,90321,8924,8572,146330,342909
major depressive disorder	MONDO_0002009	GCST90328131	Common	Categorical	Psychiatric	Initial	Major depressive disorder (broad)	0.91965	CKB|CONVERGE|23andMe|other|WHI|UKB|BioMe|BBJ|MVP|AGDS|GERA|JHS|Vanderbilt|HCHS|SOL|PGC|Army STARRS|G&H|HIS|DCHS|DNHS	1820689	38177345	107	22986,54664,1996,3831,473,2915,153396,56853,6925,5079,23245,54715,8379,1630,4898,51319,200942,729993,9870,83989,26251,84186,1993,145173,64326,747,57706,2272,4522,10463,341019,27445,5874,389432,4045,2099,84181,80031,22989,9760,6660,137868,56992,9649,51334,3064,54805,199699,9569,5101,7187,92017,2890,6252,64839,8428,4915,57451,28981,2066,84239,53942,493860,9420,340481,1007,5913,26137,51268,51347,10125,27332,5027,2775,5727,27303,154075,89927,104,26058,55553,266722,23613,338645,51473,9541,79832,5045,9745,1012,40,4850,81603,338707,2590,23359,9960,255239,4482,5187,401145,154215,6886,9378,4054,3084,10564
malaria	EFO_0001068	34375979	Rare	Categorical	Infection	Initial	Malaria	1	UKB	281104	34375979	8	10347,56950,26974,51474,6296,64785,4051,6668
malaria	EFO_0001068	GCST90274860	Common	Categorical	Infection	Initial	Malaria	1	other	1103	36752565	4	53832,23245,11188,11141
malignant epithelial tumor of ovary	MONDO_0018364	34375979	Rare	Categorical	Neoplasm	Initial	Malignant neoplasm of ovary	0.874623	UKB	146287	34375979	23	675,672,26118,283514,2956,83483,8550,25898,51208,222068,158038,84305,90161,2104,2188,8498,128977,6195,83990,54958,4720,1794,115861
malignant epithelial tumor of ovary	MONDO_0018364	GCST90027055	Common	Categorical	Neoplasm	Initial	Epithelial ovarian cancer	0.852571	UKB	149056	34290314	13	5803,270,54558,84881,55728,51422,7957,9646,170679,1500,4796,23349,9001
mean corpuscular hemoglobin	EFO_0004527	34375979	Rare	Continuous	Hematological	Initial	Mean corpuscular haemoglobin	0.946638	UKB	261245	34375979	26	3043,10661,7037,2766,164656,7036,7015,4041,8786,11200,5426,51327,63922,3040,2057,896,9440,23253,1874,5073,4065,212,56997,79733,100526664,51750
mean corpuscular hemoglobin	EFO_0004527	GCST90002326	Common	Continuous	Hematological	Initial	Mean corpuscular hemoglobin	1	Airwave|BBJ|BioME|CaPS|Estonia|Estonia|FHS|FINCAVAS|HANDLS|INTERVAL|JHS|MESA|MHIphase1|MHIphase2|RS|RS|RSI|SHIP|SHIPNATREND|UKB|WHI|YFS	630125	32888493	214	7037,10171,64599,8131,10767,84717,7263,10260,147339,545,55731,10320,2766,220972,25793,3098,92521,7015,84747,9911,23039,8031,6911,51312,26100,596,83855,4299,91748,23228,754,8140,25893,7018,1870,160140,6521,94239,22978,11030,28,6240,8660,5292,8850,29982,84941,9230,999,9839,10541,145282,5926,1373,51218,9792,4208,92140,23460,374618,7764,5295,80339,29125,64795,7398,54498,4524,64093,6708,63976,115286,27152,7704,440275,114818,79827,51592,23112,7157,63935,27086,90355,4330,10599,200734,55027,665,25853,22803,5890,2078,861,25970,57184,57623,25921,2037,11177,10464,55009,9361,80342,6195,3822,64420,3607,9962,5933,9816,2235,3043,55291,3146,11100,25948,56731,55892,1318,255967,51366,9929,11077,8898,79970,30061,50939,2972,51564,22936,4756,9742,8454,6660,8932,51168,23300,6774,10513,3242,339344,80762,978,26065,4092,10212,5591,23047,55197,28969,9969,23645,15,5866,3930,252983,80007,63967,55666,51130,84923,147372,9156,6502,64778,5562,81618,23495,100129583,1385,11214,58495,83666,8665,29097,286826,10762,57520,843,2189,7050,284,23200,85413,8814,5570,23253,57121,8444,3703,157680,949,6522,54901,7298,100652824,27332,3669,55770,64839,6117,5331,23410,6790,4601,468,9919,4891,84790,5893,84310,57460,5586,79906
mean corpuscular hemoglobin concentration	EFO_0004528	34375979	Rare	Continuous	Hematological	Initial	Mean corpuscular haemoglobin concentration	0.955509	UKB	261243	34375979	8	3043,7037,6005,6521,8786,10661,388588,164656
mean corpuscular hemoglobin concentration	EFO_0004528	GCST90002332	Common	Continuous	Hematological	Initial	Mean corpuscular hemoglobin concentration	1	Airwave|BBJ|BioME|CaPS|CHS|CHS|Estonia|Estonia|FHS|FINCAVAS|HANDLS|INTERVAL|JHS|MESA|MHIphase1|MHIphase2|RS|RS|RSI|SHIP|SHIPNATREND|UKB|WHI|YFS	642173	32888493	90	164656,10767,8347,286,6521,6708,3042,25893,7036,26284,388588,84717,10260,2766,3783,28,4650,6563,23585,23075,10347,3842,92140,5198,80724,3043,9775,6513,84988,23205,221687,2035,7332,26100,9839,254102,150274,5062,91748,54498,54726,64778,23230,7203,4778,1879,5693,2590,26065,51571,1950,57707,4363,55062,1029,11214,54810,64420,999,23200,4218,54926,220972,440275,3557,64755,10436,55553,221395,23331,9489,23236,1798,115286,92346,27236,64123,896,79707,9943,6453,6239,144347,116028,10077,10057,54805,10664,51326,5029
mean reticulocyte volume	EFO_0010701	34375979	Rare	Continuous	Hematological	Initial	Mean reticulocyte volume	1	UKB	256371	34375979	13	1677,6005,6521,3043,6708,5426,759,6710,7015,63922,79733,10483,51750
mean reticulocyte volume	EFO_0010701	GCST90025975	Common	Continuous	Hematological	Initial	Mean reticulocyte volume	1	UKB	436944	34226706	14	6708,6005,79866,5933,23240,645,8877,759,345,790,1874,57217,2120,7023
melanoma	EFO_0000756	34375979	Rare	Categorical	Neoplasm	Initial	Melanoma and other malignant neoplasms of skin	0.731199	UKB	245970	34375979	28	2312,5784,54790,2253,1029,4948,201294,64858,144347,7482,5664,7299,1545,83591,1132,150160,4771,23112,5310,4157,23636,10235,8943,353345,8939,118856,6117,10963
melanoma	EFO_0000756	GCST90011809	Common	Categorical	Neoplasm	Initial	Melanoma	1	UKB|GERA	417127	32887889	19	92822,22913,128869,4507,6687,51151,7299,81037,4600,8398,7157,54901,4948,6733,2915,196,140685,160140,4289
meningitis	MONDO_0021108	34375979	Rare	Categorical	Infection	Initial	Meningitis	1	UKB	281104	34375979	7	9479,55808,80834,158798,7094,65110,80149
meningitis	MONDO_0021108	GCST90276150	Common	Categorical	Infection	Initial	Meningitis	1	CROATIA-KORCULA|CROATIA-SPLIT|CROATIA-VIS	4624	37108169	6	6444,3707,49855,5954,473,777
migraine disorder	MONDO_0005277	34375979	Rare	Categorical	Neurological	Initial	Migraine	0.908636	UKB	194812	34375979	19	8411,166824,10018,56146,162394,83733,85569,23030,54596,27248,6626,2814,64400,338322,9020,131149,55167,4017,79084
migraine disorder	MONDO_0005277	GCST90000016	Common	Categorical	Neurological	Initial	Migraine	0.908636	GERA | UKB	554569	34294844	10	4035,63976,9457,221692,23245,79783,4209,797,10335,55092
Mitral valve prolapse	HP_0001634	34375979	Rare	Categorical	Cardiovascular	Initial	Mitral (valve prolapse	0.976397	UKB	281104	34375979	3	839,84964,9669
Mitral valve prolapse	HP_0001634	GCST90096803	Common	Categorical	Cardiovascular	Initial	Mitral valve prolapse	1	FHS|MGBB|MVP|UKB	439533	35245370	5	9531,6711,6311,282996,6910
monocyte count	EFO_0005091	34375979	Rare	Continuous	Immunological	Initial	Monocyte count	1	UKB	260832	34375979	6	23765,4353,171023,729230,7852,80737
monocyte count	EFO_0005091	GCST90002344	Common	Continuous	Immunological	Initial	Monocyte count	1	Airwave|BBJ|BioME|CaPS|Estonia|Estonia|FHS|FINCAVAS|GERA|GERA|GERA|HANDLS|INTERVAL|JHS|MESA|MHIphase1|MHIphase2|RS|RS|RSI|SHIPNATREND|UKB|WHI	639696	32888493	190	27439,3676,3394,6184,2322,597,2029,1021,3106,4069,91662,5159,1053,3783,79966,56952,29091,4055,1524,53944,55289,23495,10767,596,896,4046,2651,85464,10673,7227,23236,1240,3822,6239,2859,9862,8698,11072,79722,4026,221395,79890,2113,9150,23293,5922,10581,10109,30845,115,5293,111,54855,55248,6513,2077,8844,10260,129080,2078,3626,11177,3570,5878,196740,55213,9586,164668,7791,54838,84166,79865,10326,2323,421,4066,89910,57710,10066,80149,23507,4217,220064,91768,282809,11282,5596,54502,861,440590,94,8797,81619,9658,3815,286053,445815,26112,4690,5581,55843,25775,4261,79149,25798,10526,6934,2175,2185,23169,283849,860,27113,155185,5029,6850,8061,11030,64761,83637,124540,7704,22874,56910,79137,7094,5297,23139,23108,64123,9513,59269,8882,29992,56034,81575,4211,23030,57621,1316,10217,10249,26959,25803,84888,9612,57636,3096,23214,56987,6581,83483,4659,55277,29969,9033,10666,1803,7415,79792,165829,196,8997,3475,2734,6484,286,121512,7050,162967,115727,29780,22987,23365,2335,5272,3308,688,7903,10236,93010,4676,23338,3635,54994,55798,4005,2122,55576,2646
monocyte percentage of leukocytes	EFO_0007989	34375979	Rare	Continuous	Immunological	Initial	Monocyte percentage	0.781887	UKB	260834	34375979	4	4353,54790,729230,23765
monocyte percentage of leukocytes	EFO_0007989	GCST90002394	Common	Continuous	Immunological	Initial	Monocyte percentage of white cells	0.842517	UKB	408112	32888494	261	2322,23765,3676,10320,4069,5159,3394,4055,1053,55289,2646,55636,3783,1524,7704,7227,2029,5329,9658,2308,3822,1021,1240,4046,825,9586,5922,27106,23135,4026,23495,10260,23223,2859,22856,2734,4353,84243,53944,51085,60468,8878,28,10019,93624,596,10066,6372,10336,3579,9919,55619,706,165324,2334,317649,2651,154313,949,2078,25853,79722,1441,11214,9368,54855,23030,9150,9507,58513,9487,85464,113263,90427,1436,1643,3570,4025,4784,7813,4794,9792,6184,81704,29957,10057,80205,23514,51742,1669,221037,6934,51526,284110,3557,115,8698,9744,5937,80339,22993,64135,8844,284058,9679,57178,7050,861,5029,604,3117,23338,8030,5788,9938,150365,55277,118788,671,3716,2323,1879,2687,23095,4261,10044,9101,125488,7920,10500,9780,1435,3953,29091,2867,7100,114548,29072,705,4298,80232,372,8877,55777,80028,10236,10393,2289,3738,196,160140,53358,8567,4066,8795,719,5325,25775,30844,10301,257106,1656,64137,4602,9826,22974,23609,64333,121665,79149,57533,60675,1145,729230,124245,4763,5184,9516,79966,2313,6581,64116,23236,55809,10077,1027,340351,201625,59339,7329,8498,124872,55208,7791,111,1902,3662,3516,672,63892,65095,118,202243,79026,80230,54838,10466,411,3717,23026,79782,23216,64072,57597,857,2122,115653,4542,10599,221895,7090,148753,196264,51274,7015,92017,3205,1396,6487,284207,23533,729852,4208,3113,22849,152100,342346,8334,6871,10477,6310,5297,1232,1870,166,2175,63976,7073,65125,282809,83483,54806,79887,1950,7157,23096,55421,23001,1317,5794,473
multiple myeloma	EFO_0001378	34375979	Rare	Categorical	Neoplasm	Initial	Multiple myeloma	1	UKB	203199	34375979	14	54790,84061,57128,25913,114805,284697,7411,7006,126068,390265,353091,389158,5270,5802
multiple myeloma	EFO_0001378	GCST90451657	Common	Categorical	Neoplasm	Initial	Multiple myeloma	1	SNMB|B58C|NBBS|GMMG|HNR|DBDS|MRC|PRACTICAL|BCAC|CGEMS|deCODE|UKB|B-PROOF|NR|other	377127	39103364	20	8701,23492,1838,23495,54535,54480,151827,9474,1029,4782,57580,22936,10365,4601,55159,80012,64092,153241,3662,675
multiple sclerosis	MONDO_0005301	34375979	Rare	Categorical	Neurological	Initial	Multiple sclerosis	1	UKB	205297	34375979	6	55901,1955,57592,401152,22807,145497
multiple sclerosis	MONDO_0005301	GCST001198	Common	Categorical	Neurological	Initial	Multiple sclerosis	1		26621	21833088	38	23274,965,7813,100287898,7132,8740,54806,942,3559,11262,6774,57727,55765,51300,10892,27120,79970,5594,57178,10461,84769,10538,3575,6565,60468,6198,4126,140685,10301,10055,55892,11140,80762,115352,6239,23228,55501,115701
myelodysplastic syndrome	EFO_0000198	34375979	Rare	Categorical	Neoplasm	Initial	Myelodysplastic syndromes	0.979054	UKB	206382	34375979	14	6427,54790,171023,51428,2146,84436,23451,2120,6167,6482,401551,63967,1387,2492
myelodysplastic syndrome	EFO_0000198	GCST009516	Common	Categorical	Neoplasm	Initial	Non-del(5q) myelodysplastic syndromes	0.781744		6512	31738830	5	2139,1946,151647,5321,2894
myeloproliferative disorder	EFO_0004251	36138231	Rare	Categorical	Neoplasm	Initial	Myeloproliferative disease	0.942151	UKB	165578	36138231	5	3717,6427,54790,811,171023
myeloproliferative disorder	EFO_0004251	GCST90000032	Common	Categorical	Neoplasm	Initial	Myeloproliferative neoplasms	0.782028	UKB|FinnGen	585140	33057200	9	3717,7015,10019,472,2122,861,10240,11200,25925
Myopia	HP_0000545	34375979	Rare	Categorical	Opthamological	Initial	Myopia	1	UKB	258110	34375979	3	57089,57502,388566
Myopia	HP_0000545	GCST90134549	Common	Categorical	Opthamological	Initial	Myopia	1	UKB	64268	35841873	33	3908,56479,54715,29095,3778,79698,5923,8170,143162,50940,1604,83882,652,80114,92949,4642,2202,153020,388336,2893,92211,53981,7434,59269,55243,7477,253461,118429,4645,2904,55297,255394,9472
myositis	EFO_0000783	34375979	Rare	Categorical	Muscular	Initial	Myositis	1	UKB	218510	34375979	10	607,2800,8331,9091,55720,89891,6469,10426,51019,2491
myositis	EFO_0000783	GCST90270216	Common	Categorical	Muscular	Initial	Idiopathic inflammatory myopathy	0.666664	other	12825	36580032	6	6775,54549,1609,6506,7006,55715
Nasal cavity polyp	EFO_1000391	34375979	Rare	Categorical	EarNoseThroat	Initial	Nasal polyp	0.937509	UKB	192665	34375979	21	3010,91373,81127,341880,2555,3849,84436,79792,84669,316,90865,79862,51129,1936,83461,53832,51088,23212,200424,7737,25829
Nasal cavity polyp	EFO_1000391	GCST90018883	Common	Categorical	EarNoseThroat	Initial	Nasal polyps	0.897032	BBJ|UKB|FinnGen	602065	34594039	10	60468,246,27086,26058,29785,3662,23274,338645,6899,2879
neoplasm of mature b-cells	EFO_0000096	34375979	Rare	Categorical	Neoplasm	Initial	Follicular [nodular] non-hodgkin's lymphoma	0.271044	UKB	235163	34375979	8	9543,25973,55827,23203,10189,1390,784,131583
neoplasm of mature b-cells	EFO_0000096	GCST002643	Common	Categorical	Neoplasm	Initial	Follicular lymphoma	0.325378		10486	25279986	4	4026,79415,942,8170
nephrolithiasis	EFO_0004253	34375979	Rare	Categorical	Renal	Initial	Calculus of kidney and ureter	0.376792	UKB	180439	34375979	14	6535,7739,170960,494115,1495,90293,79633,22980,26190,56302,8856,3617,79727,10844
nephrolithiasis	EFO_0004253	GCST90428893	Common	Categorical	Renal	Initial	Kidney stone disease	0.595226	UKB|FinnGen	739048	37787550	30	27156,8527,11112,5576,160851,7368,55532,204474,8645,846,134285,25886,5743,358,6582,140803,84456,2696,64710,10973,5151,23236,272,55328,9429,161882,256764,55620,10590,58528
nephrotic syndrome	EFO_0004255	34375979	Rare	Categorical	Renal	Initial	Nephrotic syndrome	1	UKB	269170	34375979	20	29902,3681,27163,8038,27237,3667,2737,100131755,796,128308,10840,54812,6832,57562,64410,7267,6594,155185,57703,79366
nephrotic syndrome	EFO_0004255	GCST90258619	Common	Categorical	Renal	Initial	Pediatric steroid sensitive nephrotic syndrome	0.74311		38463	37120605	12	4868,100507436,54806,23274,940,685,1911,23223,55876,285331,10933,7292
neutrophil count	EFO_0004833	28089252	Rare	Continuous	Immunological	Initial	Neutrophil count	1	ARIC	1860	28089252	7	4332,3428,3310,2532,57863,149628,1944
neutrophil count	EFO_0004833	GCST90002355	Common	Continuous	Immunological	Initial	Neutrophil count	1	Airwave|BBJ|BioME|BioME|BioME|CaPS|Estonia|Estonia|FHS|FINCAVAS|GERA|GERA|GERA|GERA|GERA|HANDLS|INTERVAL|JHS|MESA|MESA|MESA|MHIphase1|MHIphase2|SHIPNATREND|UKB|UKB|UKB|UKB|WHI	627215	32888493	200	284110,2920,9586,1021,1441,5329,55636,3579,8698,10581,56952,9487,29091,2646,28,7015,10767,221037,56623,81671,7704,114548,3394,6310,22856,167465,1615,63892,202243,8794,8476,80762,607,3676,56848,92370,200734,23786,9679,2322,9768,10320,81704,55002,10336,11138,5596,1265,3683,23139,5062,64123,6387,29957,57580,85464,6101,266655,4641,51085,375190,6239,80790,10493,1373,9744,29941,9658,113263,10390,55213,91445,11030,79841,3172,6513,147339,945,23232,160140,23293,94,222389,987,56987,6711,821,11113,134957,100131017,2734,2242,3142,138065,2113,4217,10139,10666,51474,94039,118980,64324,7329,284615,161394,10057,54878,4601,9692,221395,719,2078,59269,10077,84268,57707,6829,29072,23030,9377,23095,4676,7128,64167,56521,23299,10867,80339,9124,23317,11214,84708,55843,1859,283349,51657,30845,64135,121665,25778,7003,124540,23090,64231,55544,29123,60468,55339,2975,57178,5310,81846,387893,129080,23236,51530,2317,2326,114327,4671,5786,57678,875,9051,80145,256227,63931,25816,391365,5116,3516,23092,4233,2932,27086,23161,126069,84166,10801,3096,81619,11200,9645,64759,28966,2768,7050,26112,80205,5184,23555,9938,10673,404636,221074,1525,445815,2070,55074,29785
neutrophil percentage of leukocytes	EFO_0007990	34375979	Rare	Continuous	Immunological	Initial	Neutrophill percentage	0.531868	UKB	260834	34375979	5	3579,23253,4763,2870,5922
neutrophil percentage of leukocytes	EFO_0007990	GCST90002399	Common	Continuous	Immunological	Initial	Neutrophil percentage of white cells	0.870468	UKB	408112	32888494	235	55636,6311,9487,3579,5329,1441,9862,3575,3394,2624,7940,10320,3557,54854,56926,1021,9750,4353,3117,27086,23030,8826,23526,22856,1029,969,3654,1997,286,128611,167465,7704,1053,54790,7332,1440,56848,3815,202243,1524,3822,23495,9679,11278,3953,6621,118429,5937,55843,10581,79961,2646,9377,84072,22924,1436,2079,221037,388931,6708,10336,29072,2113,111,30844,55289,7187,132720,79871,28960,23216,29091,2734,100507436,79915,64123,57541,841,7132,7015,29994,84619,4602,57673,25853,11138,8698,7297,64137,51564,253461,28,3096,8019,27106,6794,9466,57178,57580,63893,168850,3559,152098,1236,118426,3106,7087,8778,51291,114548,27143,113263,256380,6521,55002,57591,26074,57533,9658,3187,3108,25862,84159,3172,4170,9844,9415,10044,3676,9938,23108,285755,51338,23169,11214,23704,23786,6310,81704,4137,84133,10055,84678,4815,124245,65095,10332,596,6546,79142,1950,80790,51274,2908,3988,57130,23274,10599,6513,9555,9046,146712,2869,6777,1265,196740,55244,5341,6372,1280,4140,9625,3783,90865,284058,149111,29957,79966,158747,8997,120425,163486,51744,132660,3428,604,629,222389,2625,4306,51085,3552,23683,9814,10131,220972,3662,11124,10171,2975,23505,221895,4772,5523,8728,272,1879,29066,143458,84166,84870,978,8613,11030,2322,9575,9931,55062,8878,22837,8621,23236,5719,8533,79890,389610,54836,84679,7153,129685,5191,7091,10801,5728,50488
non-Hodgkins lymphoma	EFO_0005952	34375979	Rare	Categorical	Neoplasm	Initial	Non-hodgkin's lunspecified type	0.399056	UKB	281104	34375979	12	57582,54790,3150,1469,23671,4706,51655,1271,9828,56164,10692,7128
non-Hodgkins lymphoma	EFO_0005952	GCST90011819	Common	Categorical	Neoplasm	Initial	Non-Hodgkin's lymphoma	0.941431	UKB|GERA	412750	32887889	3	54535,81696,50863
obesity	EFO_0001073	34375979	Rare	Categorical	Anthropometric	Initial	Obesity	1	UKB	261751	34375979	30	81850,58527,90268,3743,80063,4494,23256,54715,9340,10897,146956,10564,4924,9486,2039,22874,5818,3552,5592,121274,201266,83752,3586,56926,26160,7441,9344,54676,54497,57473
obesity	EFO_0001073	GCST007241	Common	Categorical	Anthropometric	Initial	Obesity (extreme)	0.805308		7916	30677029	4	79068,23017,109,6817
obsessive-compulsive disorder	EFO_0004242	34375979	Rare	Categorical	Psychiatric	Initial	Obsessive-compulsive disorder	1	UKB	269170	34375979	7	55007,91584,4664,79734,9816,7409,51526
obsessive-compulsive disorder	EFO_0004242	GCST007208	Common	Categorical	Psychiatric	Initial	Obsessive-compulsive disorder	1		9870	30456828	7	57143,64582,4008,2895,51293,114791,5144
omega-3 polyunsaturated fatty acid measurement	EFO_0010119	31367044	Rare	Continuous	Lipid Measurement	Initial	FAW3 measurement	0.299234	Finnish	8751	31367044	11	53345,57794,1463,80714,94039,57130,1374,51291,100271849,26509,3508
omega-3 polyunsaturated fatty acid measurement	EFO_0010119	GCST90301959	Common	Continuous	Lipid Measurement	Initial	Omega-3 fatty acids levels	0.781426	Multiple	136016	38448586	14	53345,1374,2646,8882,85440,255738,23042,9388,28983,19,4023,6927,128876,5408
omega-6 polyunsaturated fatty acid measurement	EFO_0005680	36809768	Rare	Continuous	Lipid Measurement	Initial	Omega-6 Fatty Acids to Polyunsaturated Fatty Acids percentage measurement	0.928938	UKB	97938	36809768	27	5866,53345,11183,1374,1463,11321,9031,745,51085,338,7439,94039,747,26160,345,8890,3619,55048,23173,116519,51296,9066,8882,84811,147798,221037,153830
omega-6 polyunsaturated fatty acid measurement	EFO_0005680	GCST002449	Common	Continuous	Lipid Measurement	Initial	Plasma omega-6 polyunsaturated fatty acid levels (arachidonic acid)	0.821008		8631	24823311	5	746,23042,55254,442213,6584
omega-6:omega-3 polyunsaturated fatty acid ratio	EFO_0010732	36809768	Rare	Continuous	Lipid Measurement	Initial	Omega-6 Fatty Acids to Omega-3 Fatty Acids ratio	0.857127	UKB	97938	36809768	27	5866,53345,11183,1374,1463,11321,9031,745,51085,338,7439,94039,747,26160,345,8890,3619,55048,23173,116519,51296,9066,8882,84811,147798,221037,153830
omega-6:omega-3 polyunsaturated fatty acid ratio	EFO_0010732	GCST90269556	Common	Continuous	Lipid Measurement	Initial	Omega-6 fatty acids to omega-3 fatty acids ratio (UKB data field 23459)	0.786529	UKB	88268	36764567	10	9415,8854,23042,53345,2646,8882,85440,23383,284058,221037
osteitis deformans	EFO_0004261	34375979	Rare	Categorical	Skeletal	Initial	M88 paget's disease of bone [osteitis deformans]	0.719976	UKB	281104	34375979	5	51086,51596,57089,8698,164091
osteitis deformans	EFO_0004261	GCST001086	Common	Categorical	Skeletal	Initial	Paget's disease	0.302092		3440	21623375	5	10133,5371,79890,23165,203427
osteoarthritis	MONDO_0005178	34375979	Rare	Categorical	Skeletal	Initial	Osteoarthritis	1	UKB	281104	34375979	13	23125,283927,64319,54790,55244,90362,65217,253012,4734,222962,165140,1280,9388
osteoarthritis	MONDO_0005178	GCST90134284	Common	Categorical	Skeletal	Initial	Osteoarthritis	1	UKBB | MVP	2421870	36411363	17	1780,7039,2202,8738,23293,55024,7040,2765,406,7884,1302,8347,9910,10180,286046,11280,8814
osteoarthritis, hip	EFO_1000786	34375979	Rare	Categorical	Skeletal	Initial	Coxarthrosis [arthrosis of hip])	0.717041	UKB	281104	34375979	5	84881,115560,210,5147,54854
osteoarthritis, hip	EFO_1000786	GCST90264173	Common	Categorical	Skeletal	Initial	Non-surgical hip osteoarthritis	0.80989	CHB|DBDS|DeCODE|UKB	689962	36376028	4	27145,3589,4010,7039
osteoporosis	EFO_0003882	34375979	Rare	Categorical	Skeletal	Initial	Osteoporosis	1	UKB	281104	34375979	6	7471,55423,92285,23217,79608,10403
osteoporosis	EFO_0003882	GCST90018887	Common	Categorical	Skeletal	Initial	Osteoporosis	1	BBJ|UKB|FinnGen	667227	34594039	8	51384,23109,84870,4041,55553,8312,7979,64093
otitis media	EFO_0004992	34375979	Rare	Categorical	EarNoseThroat	Initial	Chronic mucoid otitis media	0.761139	UKB	269170	34375979	5	130617,4898,84839,144608,10788
otitis media	EFO_0004992	GCST90090962	Common	Categorical	EarNoseThroat	Initial	Otitis media	1	NR	391	33693626	7	114781,23228,2908,80321,84878,57507,54715
otosclerosis	EFO_0004213	34375979	Rare	Categorical	Skeletal	Initial	Otosclerosis	1	UKB	223062	34375979	13	23383,64965,256815,26747,9381,284273,222,9942,23765,283849,84229,414328,9079
otosclerosis	EFO_0004213	GCST90129575	Common	Categorical	Skeletal	Initial	Otosclerosis	1	FinnGen|UKB|EB	864702	36653343	25	4054,4140,5649,117283,8464,64682,84441,10301,10507,57580,1786,7040,4088,135228,2139,80206,1435,79834,5396,9057,4345,401145,1807,26037,4123
ovarian carcinoma	EFO_0001075	34375979	Rare	Categorical	Neoplasm	Initial	Ovarian cancer	0.93501	UKB	281104	34375979	10	675,2956,5530,672,3339,4221,28999,100137047,7629,7205
ovarian carcinoma	EFO_0001075	GCST009830	Common	Categorical	Neoplasm	Initial	Ovarian cancer	0.93501		40203	31488892	14	672,79747,55512,124540,143162,80816,10186,4522,55016,170690,23043,26052,8470,10349
pain	EFO_0003843	34375979	Rare	Categorical	Pain	Initial	Pain| unspecified	0.744602	UKB	269170	34375979	7	5595,7473,8635,2020,488,9787,51400
pain	EFO_0003843	GCST90281295	Common	Categorical	Pain	Initial	Pain	1	other	352	37146008	3	51575,7048,6457
panic disorder	EFO_0004262	34375979	Rare	Categorical	Psychiatric	Initial	Panic attacks	0.861804	UKB	281104	34375979	10	146167,10782,9669,29896,79948,22976,90527,9245,29766,5395
panic disorder	EFO_0004262	GCST000320	Common	Categorical	Psychiatric	Initial	Panic disorder	1		400	19165232	6	57101,5317,54549,57658,2917,27242
Parkinson disease	MONDO_0005180	34375979	Rare	Categorical	Neurological	Initial	Parkinson's disease	0.970499	UKB	200275	34375979	15	6453,120227,92960,552889,390081,165257,987,9377,3426,7128,4940,54948,51292,26173,27338
Parkinson disease	MONDO_0005180	GCST90308590	Common	Categorical	Neurological	Initial	Parkinson's disease	0.970499	FinnGen|23andMe|NR	2525730	38155330	76	6622,84286,55870,4905,56922,9026,4137,114134,683,6014,10457,401145,3707,79993,6456,22997,2580,57568,1272,22915,2643,11169,7203,2534,1508,8516,9448,22987,83666,1740,81615,27303,10336,1182,116843,817,201176,116931,64236,5318,254251,83990,149095,4000,120892,9969,57545,1859,3674,55833,56928,64127,8674,145282,10654,22823,57605,2194,51447,5290,85366,27074,950,3839,9779,196383,9701,7473,57619,9879,9487,6945,55638,118,9870,9489
partial epilepsy	EFO_0004263	34375979	Rare	Categorical	Neurological	Initial	Localisation-related (focal (partial sepilepsand epileptic swith simple partial seizures	0.694002	UKB	281104	34375979	4	56126,9895,84432,10162
partial epilepsy	EFO_0004263	GCST000691	Common	Categorical	Neurological	Initial	Partial epilepsies	0.762225		10380	20522523	4	115,23284,79750,5789
pathological myopia	EFO_0004207	34375979	Rare	Categorical	Opthamological	Initial	Degenerative myopia	0.77394	UKB	269170	34375979	6	1280,760,4839,83903,126820,344148
pathological myopia	EFO_0004207	GCST001712	Common	Categorical	Opthamological	Initial	Myopia (pathological)	0.979541		1251	23049088	23	1665,389432,26974,89795,9745,57706,5799,2313,6424,5371,10579,6733,654,5789,57521,90459,2272,1770,53942,2626,1108,10753,19
periodontitis	EFO_0000649	34375979	Rare	Categorical	Skeletal	Initial	Chronic periodontitis	0.889882	UKB	230928	34375979	11	100526693,56942,284486,29895,652991,10550,6614,26140,79608,53358,5727
periodontitis	EFO_0000649	GCST006486	Common	Categorical	Skeletal	Initial	Periodontitis	1		12591	30218097	3	8778,30811,11164
peripheral vascular disease	EFO_0003875	34375979	Rare	Categorical	Cardiovascular	Initial	Peripheral vascular disease| unspecified	0.951061	UKB	176949	34375979	18	9227,439,1442,201595,203427,80097,390201,23094,26338,196441,11017,5774,83548,55720,140731,56882,6523,6752
peripheral vascular disease	EFO_0003875	GCST90086137	Common	Categorical	Cardiovascular	Initial	Peripheral vascular disease	1	GERA	56637	33893285	3	2153,28,79096
peritonsillar abscess	EFO_0007429	34375979	Rare	Categorical	EarNoseThroat	Initial	Peritonsillar abscess	1	UKB	218317	34375979	10	6944,84417,5594,92799,2932,57591,10226,653583,5737,3624
peritonsillar abscess	EFO_0007429	GCST90269781	Common	Categorical	EarNoseThroat	Initial	ICD10 J36: Peritonsillar abscess	0.839924		204071	36653354	4	57626,84561,4055,3772
phenylalanine measurement	EFO_0005001	31367044	Rare	Continuous	Metabolic	Initial	PHE measurement	0.953963	Finnish	8757	31367044	3	3816,29780,5053
phenylalanine measurement	EFO_0005001	GCST90302070	Common	Continuous	Metabolic	Initial	Phenylalanine levels	0.816474	Multiple	136016	38448586	7	5053,3818,9415,11169,6568,1373,84619
phosphate measurement	EFO_0010968	34375979	Rare	Continuous	Metabolic	Initial	Phosphate	0.789086	UKB	234781	34375979	3	249,5167,142680
phosphate measurement	EFO_0010968	GCST90448623	Common	Continuous	Metabolic	Initial	Phosphate levels	0.801949	G&H	38000	39414775	6	8798,846,5169,4363,10636,26355
phosphatidylcholine measurement	EFO_0010226	36809768	Rare	Continuous	Metabolic	Initial	Phosphatidylcholines measurement	0.994474	UKB	97949	36809768	42	9388,338,27329,348,23387,55908,3990,11321,53345,1463,19,335,84811,116519,8890,26160,8882,28983,146894,949,6927,3172,57678,57159,89910,8884,326625,150223,2524,94039,337,54905,23788,1109,4023,284358,10087,255738,7448,9709,134359,51085
phosphatidylcholine measurement	EFO_0010226	GCST90092937	Common	Continuous	Metabolic	Initial	Phosphatidylcholine levels	0.8376	UKB	115006	35213538	32	8854,2646,3990,19,6927,57678,949,3172,146894,10658,28983,3106,283446,7332,220972,64757,2590,4018,51426,51085,158219,7227,64116,2524,23387,64771,55959,55616,1508,3931,255738,102
phospholipids in HDL measurement	EFO_0022293	36809768	Rare	Continuous	Lipid Measurement	Initial	Phospholipids in HDL measurement	1	UKB	97880	36809768	41	1071,9388,4023,345,348,55908,338,23387,146894,51129,949,19,9709,335,27329,5049,3990,3172,57678,337,326625,89910,11183,6559,150223,283446,7448,23788,64116,10948,28983,3931,84811,8567,284110,754,80212,10062,4318,4499,9026
phospholipids in HDL measurement	EFO_0022293	GCST90269511	Common	Continuous	Lipid Measurement	Initial	Phospholipids in HDL (UKB data field 23414)	0.887441	UKB	88329	36764567	24	8854,4023,9388,23387,338,746,2590,84166,51129,146894,7398,949,57678,57572,19,64116,7227,79841,64757,2646,158219,283446,7332,220972
phospholipids in IDL measurement	EFO_0022164	36809768	Rare	Continuous	Lipid Measurement	Initial	Phospholipids in IDL measurement	1	UKB	98081	36809768	43	348,338,255738,23624,3949,5817,23460,728780,53345,78992,10087,1463,64240,134359,256006,343263,3990,2524,9388,23461,125931,94039,3837,27329,6927,6580,26762,146894,169436,284358,350,284612,54905,57678,221037,85363,10072,51301,10019,582,8647,29881,7772
phospholipids in IDL measurement	EFO_0022164	GCST90301983	Common	Continuous	Lipid Measurement	Initial	Phospholipids in IDL	0.927127	Multiple	136016	38448586	29	348,8854,9415,64241,23383,85440,9785,29881,3482,126695,55219,350,6484,84310,144108,85363,19,5265,9388,675,7227,28983,8882,1071,57523,10444,84875,8647,64757
phospholipids in large LDL measurement	EFO_0022174	36809768	Rare	Continuous	Lipid Measurement	Initial	Phospholipids in Large LDL	0.915366	UKB	97972	36809768	33	348,23624,338,255738,5817,3949,1463,78992,728780,10087,343263,64241,23460,64240,134359,256006,125931,3837,94039,284612,11183,169436,2524,1952,6580,353355,23461,26762,7772,7771,27329,29881,432
phospholipids in large LDL measurement	EFO_0022174	GCST90302015	Common	Continuous	Lipid Measurement	Initial	Phospholipids in large LDL	0.915366	Multiple	136016	38448586	31	348,255738,3949,8854,23383,9415,64241,9785,8701,23460,29881,19,8882,3482,126695,5265,55219,2646,6484,9388,85363,144108,675,5468,7227,350,28983,57523,84310,10444,3172
phospholipids in medium LDL measurement	EFO_0022183	36809768	Rare	Continuous	Lipid Measurement	Initial	Phospholipids in Medium LDL	0.932028	UKB	98148	36809768	44	348,587,338,23624,11183,5817,53345,255738,343263,78992,84226,3949,11321,10087,728780,64241,256006,94039,64240,1071,134359,116519,125931,345,23460,284612,3837,1952,8882,26762,4318,6580,432,57523,84811,8890,5335,2524,353355,169436,26160,7771,7772,27329
phospholipids in medium LDL measurement	EFO_0022183	GCST90302051	Common	Continuous	Lipid Measurement	Initial	Phospholipids in medium LDL	0.932028	Multiple	136016	38448586	30	348,255738,8882,23383,2646,64241,19,8701,9785,5265,3482,29881,126695,23461,9415,6484,55219,29116,28983,7227,9388,85363,144108,1742,5468,54520,675,57523,54899,3172
phospholipids in small LDL measurement	EFO_0022297	36809768	Rare	Continuous	Lipid Measurement	Initial	Phospholipids in Small LDL	0.924854	UKB	98836	36809768	40	348,587,338,255738,5817,3949,343263,53345,78992,1463,728780,10087,125931,64241,256006,64240,134359,23460,1952,26762,284612,11183,353355,3837,7771,94039,7772,11129,6580,284352,54938,84226,2524,57523,10019,675,23461,11321,10452,85302
phospholipids in small LDL measurement	EFO_0022297	GCST90302099	Common	Continuous	Lipid Measurement	Initial	Phospholipids in small LDL	0.924854	Multiple	136016	38448586	28	348,255738,8882,2646,23383,64241,85440,9785,8701,9415,9388,126695,29881,3482,9103,23461,55219,23495,6484,2217,3172,28983,1742,54899,7227,5468,144108,3837
phospholipids in very large VLDL measurement	EFO_0022299	36809768	Rare	Continuous	Lipid Measurement	Initial	Phospholipids in Very Large VLDL measurement	1	UKB	98958	36809768	41	345,4023,11183,116519,8882,84811,338,9031,1071,51129,84226,11321,5049,6580,337,1463,348,8890,26160,146894,27329,23173,57159,5140,8884,26762,94039,84277,221037,113201,255738,94137,80212,350,5340,3626,84456,196385,256006,83650,81579
phospholipids in very large VLDL measurement	EFO_0022299	GCST90269587	Common	Continuous	Lipid Measurement	Initial	Phospholipids in very large VLDL (UKB data field 23490)	0.896016	UKB	88329	36764567	22	8882,4023,4018,338,2646,51085,85440,51129,57794,341,2590,7158,146894,84870,4299,3083,8289,221037,53345,54536,6804,80790
phospholipids in very small VLDL measurement	EFO_0022300	36809768	Rare	Continuous	Lipid Measurement	Initial	Phospholipids in Very Small VLDL measurement	1	UKB	98781	36809768	43	338,348,345,1071,255738,4023,3990,53345,11183,8882,84811,1463,3949,23460,26762,2524,27329,728780,10087,78992,84226,11321,284358,6580,23461,256006,6927,26291,64241,94039,64240,54854,51129,9388,587,54905,85363,23173,3837,134359,337,23624,4299
phospholipids in very small VLDL measurement	EFO_0022300	GCST90269615	Common	Continuous	Lipid Measurement	Initial	Phospholipids in very small VLDL (UKB data field 23518)	0.887762	UKB	88329	36764567	22	8854,348,338,8882,255738,1952,85440,57794,9784,6927,23460,3117,341,28,7227,6580,746,4299,7158,6597,10349,85363
platelet aggregation	GO_0070527	29185836	Rare	Continuous	Hematological	Initial	Platelet aggregation	1	Mixed	4213	29185836	22	9619,10168,132851,7175,162963,219749,55353,22852,1284,10060,79441,10367,11309,10637,6017,28968,51802,55601,57111,10628,79659,57369
platelet aggregation	GO_0070527	GCST000693	Common	Continuous	Hematological	Initial	Platelet aggregation	1		3991	20526338	5	375033,83643,10335,137868,3784
platelet component distribution width	EFO_0007984	34375979	Rare	Continuous	Hematological	Initial	Platelet distribution width	0.966636	UKB	261243	34375979	11	81027,2815,2811,948,54790,171023,345,116519,63897,9909,4023
platelet component distribution width	EFO_0007984	GCST90025961	Common	Continuous	Hematological	Initial	Platelet distribution width	0.966636	UKB	445262	34226706	21	81027,2815,81704,163259,5341,3674,342618,2811,345,80301,8328,116519,117143,10788,79987,23199,159296,11200,4864,375033,84168
platelet count	EFO_0004309	34375979	Rare	Continuous	Hematological	Initial	Platelet count	1	UKB	261246	34375979	15	81027,2815,10019,4352,3674,2811,3717,5794,8328,2812,10788,7066,4065,100526664,578
platelet count	EFO_0004309	GCST90002361	Common	Continuous	Hematological	Initial	Platelet count	1	Airwave|BBJ|BioME|BioME|BioME|CaPS|CHNS|CHS|CHS|Estonia|Estonia|FHS|FINCAVAS|GERA|GERA|GERA|GERA|GERA|HANDLS|INTERVAL|JHS|MESA|MESA|MESA|MHIphase1|MHIphase2|RS|RS|RSI|SHIP|SHIPNATREND|UKB|UKB|UKB|UKB|WHI|YFS	721201	32888493	292	50650,10767,221037,148823,60626,5781,7066,8328,30845,7171,57551,26052,80305,91768,22818,10788,342618,55711,9911,10257,55604,2646,57140,5339,1201,81027,1029,9927,7168,283349,10954,6006,5890,11252,11329,11176,9779,57130,23293,7704,10109,54855,54879,23199,5899,2113,196740,1373,3480,3659,2938,161882,164656,80762,948,6764,79774,2078,375033,2812,81704,5978,4815,57609,23495,81,9727,9734,2590,3842,4084,23095,3705,2122,153830,10658,26330,23236,2768,375449,6484,7297,345275,5794,472,5062,51530,6497,10198,1997,124540,4650,7409,1435,91181,84790,8527,9938,64236,57688,11216,8654,10335,596,8140,57484,55619,127,28951,647087,6850,10428,7874,55311,29941,8528,10644,219654,22874,2115,4286,710,57091,4985,57488,56987,11030,23143,51684,63976,23240,147798,482,4330,25,4690,147372,5581,64427,84289,130026,1909,4067,84159,9497,79961,84059,60485,55785,55643,374655,388650,23365,25942,10320,8631,165324,80205,26153,23224,9031,64798,2057,51752,132,23052,1602,4782,23299,29940,55214,55127,10625,83641,91452,9050,64651,9844,284358,80853,1956,10673,51523,23039,27146,79991,152815,5336,57494,51703,29091,5711,23476,8202,5625,51741,7064,6251,89795,11214,5361,2138,22797,832,4601,26137,8894,57142,64324,54828,7091,56829,5778,5023,5265,9470,27071,64855,55843,79895,3205,23677,51312,5728,57337,23558,10846,5570,10666,653583,29966,26009,2207,56776,132660,79729,84717,3174,6515,4627,23264,637,23648,23075,25966,94,11322,8609,9466,55201,5297,2998,5447,256227,1021,51067,54847,22904,6238,775,9792,57419,5286,129685,1398,252983,81327,151230,23196,8091,83758,7227,84310,5340,6789,54926,8621,1728,84626,57710,338,100507650,51429,124045,140686,201501,51131,3190,6614,3655,2804,79820
platelet crit	EFO_0007985	34375979	Rare	Continuous	Hematological	Initial	Platelet crit	1	UKB	261243	34375979	14	10019,4352,81027,5794,7066,100526664,3717,11200,3674,4065,2815,578,7015,948
platelet crit	EFO_0007985	GCST90002400	Common	Continuous	Hematological	Initial	Plateletcrit	0.841635	UKB	408112	32888494	373	81027,6311,7066,80305,3717,578,94239,10257,9927,1029,22818,10019,596,350,124540,169981,148823,10171,63892,57787,7015,10906,3090,91768,51272,85366,23293,64844,3106,10666,63976,196740,342618,5339,7171,1523,9734,2078,30845,23186,10420,1950,80018,57130,861,3705,161882,5890,7297,11030,28,143888,164656,7132,51564,7372,6643,9779,2122,9938,348,57210,10644,4162,5341,29941,5379,841,23199,729830,4330,421,6764,23495,80222,3899,79890,6497,4352,3133,80339,7704,25953,2590,165324,9727,147798,111,124491,1027,10320,3953,80853,1602,221037,10767,55604,91452,94,5794,54815,775,7384,64236,4343,51530,8347,246778,3842,23365,4815,1997,896,55206,117283,7629,57515,11322,56829,5778,83874,9047,345,8328,10057,9415,1956,5029,79056,56987,5581,55214,3822,22925,29091,23331,10673,5329,8140,147968,8115,26153,81671,51312,226,9958,8029,9497,54997,10788,219654,10274,2313,4784,1284,1435,2308,114548,57140,10184,129080,55619,10954,65264,830,5324,7091,116028,10053,6284,6484,252983,55466,51741,25914,84626,84444,8698,8289,3083,7036,84059,23170,9411,3964,7064,64393,84619,832,5819,2113,64798,79748,3750,7094,2815,89795,2624,3784,10723,165545,56252,85439,5899,391,64651,54828,286053,5437,162967,4286,50650,23534,120892,83729,10499,10599,3205,140688,3190,375449,23239,26137,8379,64359,57707,1373,2115,55701,9522,2037,57337,79879,23677,3338,5468,3911,493,55823,79729,4763,7422,64219,4650,5265,25966,1265,57678,55064,254428,124245,201134,948,7874,30844,9462,6006,57710,2638,388931,23240,84717,147372,2322,637,91828,221188,4277,113444,3709,54461,3223,54892,3159,91181,7481,55614,56995,54855,87,132,5564,151230,1787,8661,1021,338,284058,6850,1605,54887,60468,11282,23635,221178,51742,140901,7225,84159,51752,8317,91833,23086,10581,3783,203328,8621,8642,4836,9826,22797,753,8091,266655,27147,128,9780,79991,494188,388650,388761,4066,3716,53354,5788,6549,124402,57580,54971,23075,55758,340527,3098,10590,55643,147923,52,6238,27146,5978,283989,64855,90864,1282,6565,4643,4782,10846,55567,445815,2217,6671,5728,64793,9489,51514,6861,57332,152579,9929,11200,4018,9238,84912,9792,55669,5023,2056,83463,63931,581,546,5141
pneumonia	EFO_0003106	34375979	Rare	Categorical	Infection	Initial	Pneumonia	1	UKB	281104	34375979	5	5425,862,131583,472,26018
pneumonia	EFO_0003106	GCST90027159	Common	Categorical	Infection	Initial	Pneumonia	1	UKB|FinnGen	550375	34340725	8	3658,1138,85441,40,283149,221061,56341,5090
polyunsaturated fatty acid measurement	EFO_0010733	36809768	Rare	Continuous	Lipid Measurement	Initial	Polyunsaturated Fatty Acids measurement	0.981814	UKB	97938	36809768	47	348,338,11183,53345,116519,8882,1463,84811,27329,9388,84226,11321,51085,255738,94039,9031,4018,1071,55908,337,8890,23387,26160,26762,3949,728780,10087,57159,5049,8884,345,3990,587,134359,6580,28983,23624,78992,19,64241,256006,1109,64240,2444,2524,5866,8647
polyunsaturated fatty acid measurement	EFO_0010733	GCST90302071	Common	Continuous	Lipid Measurement	Initial	Polyunsaturated fatty acids	0.818277	Multiple	136016	38448586	30	348,85440,255738,53345,9415,2646,9388,19,64241,10019,28983,4023,7629,51085,55219,7227,8701,3482,84310,2444,3172,9785,2217,126695,8647,23119,29881,8435,220972,675
polyunsaturated fatty acids to monounsaturated fatty acids ratio	EFO_0022302	36809768	Rare	Continuous	Lipid Measurement	Initial	Polyunsaturated Fatty Acids to Monounsaturated Fatty Acids ratio	1	UKB	97645	36809768	39	4023,11183,345,116519,84811,348,84226,11321,9031,51129,4018,338,8890,26160,5049,5866,57159,8884,6580,23173,146894,1374,22837,5140,94137,1071,113201,84277,26291,51374,83706,55193,4318,27329,4299,284358,30837,53345,2524
polyunsaturated fatty acids to monounsaturated fatty acids ratio	EFO_0022302	GCST90269555	Common	Continuous	Lipid Measurement	Initial	Polyunsaturated fatty acids to monounsaturated fatty acids ratio (UKB data field 23458)	0.919177	UKB	88268	36764567	18	8882,4023,2646,4018,51085,51129,63935,85440,221037,2590,7158,1374,146894,22837,5340,4299,5819,7439
polyunsaturated fatty acids to total fatty acids percentage	EFO_0022303	36809768	Rare	Continuous	Lipid Measurement	Initial	Polyunsaturated Fatty Acids to Total Fatty Acids percentage	1	UKB	97645	36809768	38	11183,4023,345,348,84226,11321,51085,4018,116519,8882,8890,84811,26160,9031,51129,57159,8884,5049,1374,337,6580,221037,338,26291,23173,5866,22837,146894,51374,5140,284358,1071,84277,30837,2524,113201,23218,94137
polyunsaturated fatty acids to total fatty acids percentage	EFO_0022303	GCST90269550	Common	Continuous	Lipid Measurement	Initial	Polyunsaturated fatty acids to total fatty acids percentage (UKB data field 23453)	0.910338	UKB	88268	36764567	13	2646,4023,8882,51129,63925,1374,221037,85440,22837,2590,5340,8854,146894
preeclampsia	EFO_0000668	34375979	Rare	Categorical	Reproductive	Initial	Preeclampsia| unspecified	0.918805	UKB	146157	34375979	8	5272,196472,4846,5468,688,339967,440163,5605
preeclampsia	EFO_0000668	GCST90271316	Common	Categorical	Reproductive	Initial	Preeclampsia or eclampsia	0.878353	FinnGen|EB|G&H|MGI|MGBB|BBJ|BioMe|InterPregGen	455887	37248299	7	128611,79068,2122,57139,2267,1185,89780
proliferative diabetic retinopathy	EFO_0009322	34375979	Rare	Categorical	Opthamological	Initial	Other proliferative retinopathy	0.810837	UKB	198992	34375979	4	4988,171568,94121,343
proliferative diabetic retinopathy	EFO_0009322	GCST007289	Common	Categorical	Opthamological	Initial	Proliferative diabetic retinopathy (vs NPDR and no DR)	0.807818		5857	30487263	7	84970,55105,1368,254827,284406,150684,10225
prostate cancer	MONDO_0008315	34375979	Rare	Categorical	Neoplasm	Initial	Prostate cancer	1	UKB	281104	34375979	9	126070,56995,8887,3486,55423,90019,605,127943,472
prostate cancer	MONDO_0008315	GCST90274713	Common	Categorical	Neoplasm	Initial	Prostate cancer	1	ELLIPSE|iCOGS|PEGASUS_Pca|BPC3|ProHealth|UKB|FinnGen|BioMe|BioVU|eMERGE|PLCO|MVP|AAPC|GPS|CA UG Study|NCI-MD|JAPC|BBJ|LAPC|other	944762	37945903	201	6928,4477,354,10481,221895,3856,7015,222546,3655,219931,22853,60678,63892,10611,54847,151449,55275,56731,50636,22834,81603,1107,26575,27173,51043,79954,10979,357,166824,79083,57666,26205,56159,27244,8813,6899,389136,4650,63876,8751,7113,395,8495,3625,1488,7157,57646,57178,253461,54801,1513,55055,3619,257397,56946,25777,23112,29841,64759,5890,27348,143888,57082,91522,10301,54906,54908,23139,23094,6934,841,4646,4739,51057,5493,55534,64771,3915,55833,11200,9289,27087,8934,2762,23185,9807,340419,84456,342184,2705,140893,22992,6812,3696,57552,4154,167359,7023,64864,55010,92949,8795,7163,91433,8379,5195,4087,11201,8200,8743,5292,5583,55328,6493,57630,83540,57107,7265,5931,84451,146691,55689,23026,145282,131034,51070,83694,401546,5991,80303,6498,1789,8701,4214,26137,55636,5265,7776,55007,10783,114879,27347,663,84905,90529,100128927,23368,326625,146212,22807,54443,3480,6867,4000,2665,23648,1027,23331,23013,79832,81575,89874,79191,2263,463,154091,440193,92105,55130,283659,2887,53833,81532,27086,64324,375449,4781,100529063,26115,9779,4008,388650,23235,66036,22856,57585,23131,6117,135154,64116,7444,3840,54102,84958,56172,5534,1950,23186,3705,54845,9672
prostate carcinoma	EFO_0001663	34375979	Rare	Categorical	Neoplasm	Initial	Hof prostate	0.632409	UKB	281104	34375979	20	146547,11200,25979,147179,199786,88,6427,146542,150962,2897,79918,5829,8727,55902,161931,30818,259296,92285,51156,55975
prostate carcinoma	EFO_0001663	GCST006083	Common	Categorical	Neoplasm	Initial	Prostate cancer (advanced)	0.82032		73475	29892016	8	395,9289,8495,1861,8379,54887,23185,6925
proteinuria	HP_0000093	34375979	Rare	Categorical	Renal	Initial	Isolated proteinuria	0.871416	UKB	190361	34375979	6	57724,3886,11016,221409,8874,51118
proteinuria	HP_0000093	GCST90250893	Common	Categorical	Renal	Initial	Proteinuria	1	other	1078	36399516	3	51084,7450,11173
psoriasis	EFO_0000676	34375979	Rare	Categorical	Dermatological	Initial	Psoriasis	1	UKB	244690	34375979	31	80864,8344,80737,374875,441272,51562,51143,27095,23173,29781,148156,3766,127687,23224,8228,4234,80209,9948,10509,11057,90161,6648,64763,83447,23654,57026,54625,23538,8732,2295,85465
psoriasis	EFO_0000676	GCST90435379	Common	Categorical	Dermatological	Initial	Psoriasis	1	FinnGen|EB|UKB	925649	38763176	4	84629,3566,6091,10584
psoriasis vulgaris	EFO_1001494	34375979	Rare	Categorical	Dermatological	Initial	Psoriasis vulgaris	1	UKB	215900	34375979	7	84654,168975,22807,114826,10435,9540,1364
psoriasis vulgaris	EFO_1001494	GCST90018907	Common	Categorical	Dermatological	Initial	Psoriasis vulgaris	1	BBJ|UKB|FinnGen	655669	34594039	4	10318,7297,117289,864
psoriatic arthritis	EFO_0003778	34375979	Rare	Categorical	Dermatological	Initial	Psoriatic arthropathy	0.841893	UKB	281104	34375979	5	11253,10739,7857,114801,8312
psoriatic arthritis	EFO_0003778	GCST90243956	Common	Categorical	Dermatological	Initial	Psoriatic arthritis	1	UKB|UKHLS	26351	35507331	8	400757,10318,7297,6584,6773,4843,864,7128
pulmonary embolism	EFO_0003827	34375979	Rare	Categorical	Cardiovascular	Initial	Pulmonary embolism	1	UKB	243267	34375979	11	5627,5624,5935,3212,57325,462,1129,85360,57798,10009,29803
pulmonary embolism	EFO_0003827	GCST90278093	Common	Categorical	Cardiovascular	Initial	Pulmonary embolism	1	other	9475	37076872	7	2169,80320,54715,28,8632,9223,10257
pulmonary tuberculosis	EFO_1000049	34375979	Rare	Categorical	Infection	Initial	Tuberculosis (tb	0.86746	UKB	281104	34375979	10	53919,83733,54437,5605,26523,7248,55181,57719,9970,54980
pulmonary tuberculosis	EFO_1000049	GCST90275073	Common	Categorical	Infection	Initial	Pulmonary tuberculosis	1	NR	2786	37009413	4	23040,5933,3909,4734
pulse pressure measurement	EFO_0005763	33230300	Rare	Continuous	Cardiovascular	Initial	Pulse pressure measurement	1	Mixed	670472	33230300	76	81578,153241,2669,8425,4643,6910,125,285025,4881,463,79987,5571,3911,50507,80206,11095,2028,9351,10198,83756,79598,79027,23371,4524,6237,22984,4170,57623,221322,3083,9851,11259,23082,904,6655,65986,6339,55835,5189,51018,10411,51196,896,7273,6521,7455,153443,124989,57818,64787,94031,114900,89887,5331,140609,9208,9779,130271,23580,55114,92736,54620,91179,3488,124535,5168,119587,9815,64750,93035,3172,22868,9726,91754,54621,25844
pulse pressure measurement	EFO_0005763	GCST90310296	Common	Continuous	Cardiovascular	Initial	Pulse pressure	0.876521	ICBP|UKB|MVP|BioVU	1028980	38689001	583	54986,11060,22978,1012,8943,50507,2099,8170,1021,4624,57419,1185,57608,221692,128710,9902,7157,10428,1879,783,10154,83478,151449,5045,51196,83696,143872,23135,7148,348,5581,23022,3767,4792,56981,54897,481,57731,3090,7414,93166,51390,7058,3221,23112,58489,2078,3643,27327,57404,7482,3083,6575,1306,4854,23637,59269,8631,5156,100130742,1398,10184,4836,65220,2009,10516,56479,984,10060,2624,4987,84301,4289,7484,8603,5076,57139,51075,2202,8647,4629,140685,1026,2959,2242,9457,8613,10413,9586,83660,79875,57594,1655,65979,2803,152485,8881,7456,23131,79776,373509,10533,728621,152273,115286,340895,3217,6517,4088,285025,125,8110,60676,80824,284805,114991,2201,5074,6494,11124,23030,2696,26147,5139,57480,3106,64641,182,6830,57158,23414,51422,400451,255743,10933,124540,10327,81619,776,2762,85301,6625,79901,84251,857,744,10144,55553,23019,23371,3621,81575,80206,7329,8178,57407,10611,64778,1104,10659,26040,253959,2547,25959,66005,64759,5468,9658,1385,81846,27332,6336,3680,253559,1906,6444,4544,3084,23092,256369,1855,90523,845,2355,7528,111,55819,132660,11214,51341,6146,6934,10254,54940,401541,3672,51692,4862,7798,54901,3632,3418,646603,79944,79591,81671,5218,3693,23335,4661,79987,94134,23345,8425,57602,23145,5768,79991,23143,463,55785,80114,135112,2037,3700,6857,84898,662,23184,56984,5151,6239,91012,9948,23389,8189,23166,11078,9343,183,57157,10494,79748,6331,9354,85449,7009,6926,25953,9497,9322,26094,390191,5217,51271,55689,5493,56992,2122,57623,55007,6581,23181,23418,3980,7049,5717,57489,155435,7490,5927,60312,1912,1112,81545,4641,1152,128611,54622,1106,79754,4643,84159,64839,6541,85004,10283,23387,81,7015,83658,10411,3488,84260,65055,7323,5893,5594,55844,151188,10466,2934,84171,10801,4209,4140,92070,80312,60678,23194,23334,7036,23774,161882,3491,3712,51678,8880,775,30844,9710,79628,5728,3624,55206,10497,360023,8842,401190,23576,79068,23274,28996,29123,51684,25,10806,23415,22856,6833,4211,79188,84310,11112,134359,23075,221895,1785,1213,9213,11156,4016,79890,196074,148479,10395,54877,55130,8645,5184,904,26005,23654,201176,7525,130106,1373,54858,64094,604,8379,137682,2335,79696,10082,4286,7145,54839,63976,9169,8030,80820,5305,51134,27154,51592,124801,57181,10097,22837,2887,596,5108,23331,8850,144100,5654,80714,5331,392636,64116,10278,10160,57674,201294,4092,7187,284,63895,4054,11321,57666,8912,8861,9415,1456,23090,84871,10461,164656,149095,57455,339501,2120,10580,10163,57210,126695,10464,4773,4851,29842,257194,9679,54828,57619,9690,83544,63892,1129,3037,10544,5241,79895,2775,28965,4774,22986,51450,56243,124401,4881,64218,6095,56155,4524,57142,6521,5789,9839,64784,80790,4650,8994,27067,100506127,23383,5467,92675,51176,64764,84678,259230,79827,253943,22801,4780,51232,8814,4205,8504,55103,2066,80731,26524,7551,10456,54971,152831,51564,440275,57188,908,2524,27044,6925,259217,23365,54910,160851,55603,9569,9812,23428,285761,2028,57580,83741,5961,64342,54906,2904,84959,5265,473,8872,7332,9686,50628,282809,10716,5879,64855,2843,4137,129684,50940,54715,90957,203062,6546,987,10775,25925,6314,29887,440073,6533,100101267,27183,9351,257169,4052,51062,56999,8412,11113,658,90637,169792,5596,9851,11030,4669,9759,6660,26084,22877,53942,80129,23191,8395,94031,7156,1360,115,4311,8945,9208,57492,55092,1800,8019,90627,9378,2900,898,9628,7165,79796,51312,23609,350
pyruvate measurement	EFO_0010117	31367044	Rare	Continuous	Metabolic	Initial	PYR measurement	0.978949	Finnish	10900	31367044	5	80777,1723,6560,1001,10725
pyruvate measurement	EFO_0010117	GCST90092942	Common	Continuous	Metabolic	Initial	Pyruvate levels	0.822906	UKB	114749	35213538	17	5213,5214,5313,5211,283971,50650,2646,8328,53335,28,133686,1378,54768,10320,147339,8140,10767
rectum cancer	EFO_1000657	34375979	Rare	Categorical	Neoplasm	Initial	Rectal cancer	0.842945	UKB	281104	34375979	4	324,3360,5831,92104
rectum cancer	EFO_1000657	GCST90011810	Common	Categorical	Neoplasm	Initial	Rectal cancer	0.842945	UKB|GERA	412441	32887889	4	4092,84466,3915,60592
red blood cell density	OBA_2045260	33257650	Rare	Categorical	Hematological	Initial	Red blood cell count	0.772411	UKB	487409	33257650	11	170680,7746,11120,387032,8348,64288,7718,94026,8342,84547,2882
red blood cell density	OBA_2045260	GCST90018971	Common	Categorical	Hematological	Initial	Red blood cell count	0.772411	BBJ|UKB	503987	34594039	232	10767,896,7036,51422,10320,10171,4137,3098,7015,6911,25893,11322,81846,3117,9415,23139,775,9882,545,84747,23228,5629,7477,54878,23039,57619,114818,160140,23205,6667,6764,8031,114926,2762,596,57479,5890,27086,7227,132660,3062,53349,5468,84517,9052,7157,1188,64116,388588,23026,55193,9839,54986,4299,1021,51272,140688,493,5586,6453,7704,57666,26227,51312,84870,10293,29842,26234,2766,29125,440275,2972,3172,80315,55212,65003,10055,145282,23232,26993,84888,128368,92521,5207,164656,368,54855,10477,11183,54899,137682,64420,90355,27158,9180,26052,10217,3899,48,23095,26100,2078,55666,63925,57140,79991,25900,1906,8850,5792,57492,1870,861,374618,64919,4092,7436,252983,343099,84133,84456,3768,81027,54914,51168,90627,406,22894,342184,4193,767,57669,63931,1373,196528,1488,11177,7398,9792,8022,55697,51251,5771,8609,23492,3822,7328,10580,1032,8672,55006,28982,51366,54617,55634,64397,57337,84923,254394,90865,58499,55701,150223,3174,60468,9816,8545,3672,3360,11214,64393,55671,6184,94,1398,84665,8462,142,440590,55691,9351,26053,830,79000,9249,4301,79731,6095,51592,129285,23250,83860,3993,3632,659,4026,23082,1981,23185,221037,5230,29886,22852,256643,353088,11011,1145,130132,80114,93349,128710,9289,117247,51668,23429,7424,665,2658,841,92745,22877,196385,284,7298,83938,79856,51142,23387,4036,64123,79822,51741
red cell distribution width	EFO_0009188	34375979	Rare	Continuous	Hematological	Initial	Red blood cell (erythrocyte) distribution width	0.789239	UKB	261245	34375979	22	10661,3043,3313,5589,10483,171023,388588,164656,7037,6521,3931,10723,5426,1677,94103,9780,948,327,2766,6427,2035,6829
red cell distribution width	EFO_0009188	GCST90002372	Common	Continuous	Hematological	Initial	Red cell distribution width	1	Airwave|BioME|BioME|BioME|CaPS|FHS|GERA|GERA|GERA|GERA|GERA|HANDLS|INTERVAL|JHS|MHIphase1|MHIphase2|RS|RS|RSI|SHIP|SHIPNATREND|UKB|UKB|UKB|UKB|WHI	563352	32888493	204	8334,5693,10767,10723,26284,51251,25893,7037,55553,55466,7036,22818,348,91750,6006,5337,28,23250,6708,4642,493,140688,5524,53335,6453,665,948,92140,10171,6710,254102,145407,220972,90459,388588,92346,10036,11322,2590,286,284904,8882,6521,80007,3042,51312,7357,3842,55691,1870,374618,23645,51130,57609,11200,5891,51174,5933,10053,283450,23317,116444,7332,342618,23200,26112,2646,27236,3607,3098,51129,84163,26065,55027,64093,5295,7375,51347,57448,55062,8537,338,2260,6502,54974,23244,57128,63027,6240,9388,54498,6793,23075,4524,7203,10058,84923,81704,23224,57460,54443,55215,9513,55532,5883,1455,2766,8898,8660,9943,55666,85413,60678,9684,3570,115286,375449,3557,64123,80339,9033,83892,7018,9663,9859,57480,25,22864,79718,28969,84941,8031,55589,51571,5913,4756,110117499,84529,22987,8945,83988,7334,4605,8991,23228,57704,79068,51592,7174,10077,149111,10807,5292,4363,10873,2235,79670,51343,221687,54810,22803,9473,246778,23476,219402,10146,861,55244,9658,149041,55196,27071,9962,196740,5478,339541,200558,6801,206338,8879,3643,1456,56915,4301,51271,23277,6470,132660,23353,23253,23460,1373,57636,8869,150946,23215,23067,2027,81558,284348,9910,2122,11113,337876
remnant cholesterol measurement	EFO_0010815	31367044	Rare	Continuous	Lipid Measurement	Initial	Remnant-c measurement	0.423737	Finnish	10984	31367044	23	255738,8882,116519,84811,10053,3949,348,345,53345,338,23358,27329,85440,7398,91120,5473,10452,5196,57794,1463,56242,338094,6597
remnant cholesterol measurement	EFO_0010815	GCST90302074	Common	Continuous	Lipid Measurement	Initial	Remnant cholesterol (non-HDL, non-LDL -cholesterol)	0.663972	Multiple	136016	38448586	25	348,8882,255738,85440,2646,64241,3482,29881,8701,9785,51129,19,126695,23461,28983,6484,55219,51085,7227,54520,5265,675,3021,4299,85363
renal cell carcinoma	EFO_0000681	34375979	Rare	Categorical	Neoplasm	Initial	Renal cell carcinoma	1	UKB	281104	34375979	8	993,259197,92140,339229,6626,6768,10621,10427
renal cell carcinoma	EFO_0000681	GCST90319855	Common	Categorical	Neoplasm	Initial	Renal cell carcinoma	1	SUPER-RCC-Nx|KoGES	4423	38200428	20	26032,140733,57521,83478,23108,23263,57731,8495,9627,10783,8110,219578,374470,25966,157922,23426,80790,2960,51422,53353
reticulocyte count	EFO_0007986	34375979	Rare	Continuous	Hematological	Initial	Reticulocyte count	1	UKB	256371	34375979	16	6521,6005,7866,6708,759,2766,8877,388588,3043,5313,2035,10767,10788,6710,9780,10107
reticulocyte count	EFO_0007986	GCST90025972	Common	Continuous	Hematological	Initial	Reticulocyte count	1	UKB	437291	34226706	21	5313,8877,6005,6708,2766,8780,9780,388931,645,286,759,342618,5140,83483,9351,10788,9180,64420,55466,6521,2038
retinal detachment	EFO_0005773	34375979	Rare	Categorical	Opthamological	Initial	Retinal detachment	1	UKB	281104	34375979	10	1280,26985,3195,79709,9289,3304,6161,10244,285313,8940
retinal detachment	EFO_0005773	GCST90018911	Common	Categorical	Opthamological	Initial	Retinal detachment	1	BBJ|UKB|FinnGen	647323	34594039	3	120114,169044,5959
retinopathy	EFO_0003839	34375979	Rare	Categorical	Opthamological	Initial	Retinal problem	0.687998	UKB	281104	34375979	10	1280,10244,5961,3195,9476,5096,56137,81492,26610,148252
retinopathy	EFO_0003839	GCST001854	Common	Categorical	Opthamological	Initial	Retinopathy in non-diabetics	0.761405		19411	23393555	4	81696,26011,84861,9734
rhegmatogenous retinal detachment	EFO_0005240	34375979	Rare	Categorical	Opthamological	Initial	Retinal detachment with retinal break	0.756751	UKB	201609	34375979	9	8859,6949,283298,376940,84542,51237,6499,50489,8291
rhegmatogenous retinal detachment	EFO_0005240	GCST001966	Common	Categorical	Opthamological	Initial	Rhegmatogenous retinal detachment	1		2820	23585552	3	29956,6760,9079
rheumatic fever	EFO_1001160	34375979	Rare	Categorical	Infection	Initial	Rheumatic fever	1	UKB	281104	34375979	4	1378,79849,79004,55195
rheumatic fever	EFO_1001160	GCST005018	Common	Categorical	Infection	Initial	Rheumatic fever	1		89191	28928442	15	11221,9353,340168,993,5789,9312,5649,55790,4437,9794,153768,57626,6263,10160,55799
rheumatoid arthritis	EFO_0000685	34375979	Rare	Categorical	Immunological	Initial	Rheumatoid arthritis	1	UKB	281104	34375979	8	1456,6452,5275,2048,341276,57620,509,26290
rheumatoid arthritis	EFO_0000685	GCST90018910	Common	Categorical	Immunological	Initial	Rheumatoid arthritis	1	BBJ|UKB|FinnGen	595872	34594039	11	1235,79722,6775,4794,9145,4772,7332,1432,10320,84159,7297
sarcoidosis	MONDO_0019338	34375979	Rare	Categorical	Immunological	Initial	Sarcoidosis	1	UKB	269170	34375979	24	200232,55529,8660,6169,10671,57501,5727,392309,7226,1879,55006,91607,116534,10017,23022,55317,7142,2020,8995,22861,79837,221044,27,342371
sarcoidosis	MONDO_0019338	GCST90018918	Common	Categorical	Immunological	Initial	Sarcoidosis	1	BBJ|UKB|FinnGen	664560	34594039	4	311,3119,400757,150864
saturated fatty acids measurement	EFO_0022304	36809768	Rare	Continuous	Lipid Measurement	Initial	Saturated Fatty Acids	0.86119	UKB	98095	36809768	37	11183,11321,338,116519,8882,53345,84811,51085,4018,8890,9031,27329,345,9388,348,8884,337,6580,5049,94039,55908,26762,2524,26291,23387,255738,284358,51374,3990,1109,23173,64838,10087,51129,22837,84277,728780
saturated fatty acids measurement	EFO_0022304	GCST90302077	Common	Continuous	Lipid Measurement	Initial	Saturated fatty acids	0.86119	Multiple	136016	38448586	19	8882,2646,348,85440,53345,4023,9388,19,9415,4018,64241,28983,388323,8701,54922,23119,4299,126695,60468
saturated fatty acids to total fatty acids percentage	EFO_0022305	36809768	Rare	Continuous	Lipid Measurement	Initial	Saturated Fatty Acids to Total Fatty Acids percentage	1	UKB	97645	36809768	14	11183,125,80339,84226,348,11321,57678,25813,8890,26291,57159,26160,29780,4018
saturated fatty acids to total fatty acids percentage	EFO_0022305	GCST90269552	Common	Continuous	Lipid Measurement	Initial	Saturated fatty acids to total fatty acids percentage (UKB data field 23455)	0.910538	UKB	88268	36764567	10	2646,8854,9415,64757,125,4018,9033,80339,57678,4855
schizophrenia	MONDO_0005090	34375979	Rare	Categorical	Psychiatric	Initial	Schizophrenia	1	UKB	195468	34375979	24	55336,2840,9570,6895,84895,7220,84224,6768,79905,8678,26059,11187,56983,642,286262,79083,10056,285605,170689,84132,344,4081,537,2689
schizophrenia	MONDO_0005090	GCST90128471	Common	Categorical	Psychiatric	Initial	Schizophrenia	1	multiple	175799	35396580	469	8379,5045,10198,64116,3697,7444,9162,203062,55626,9628,57688,783,389084,26051,1143,488,26251,9344,22864,23368,8911,83943,10274,3661,91752,9839,64219,2823,4978,1316,665,4665,6733,6925,9472,26010,90952,55206,10000,55964,25797,9651,23113,22905,51678,152330,57476,4750,4325,84978,2903,56924,9420,55068,284058,83857,1806,23293,9892,9779,23228,4124,55215,776,473,3745,10336,124540,11141,89944,8452,64919,2309,11311,1500,22877,7223,2175,94030,26523,5142,257194,56987,57502,83698,22986,55552,339416,11275,4238,6671,5243,9093,10529,7531,3658,41,1946,346007,8120,9568,9254,1630,2911,343578,59341,60412,6314,9671,6801,6622,55512,199745,2016,55700,29789,23362,23046,403,84059,64786,9369,6942,6444,57282,30010,7296,80309,259232,200186,80179,53335,51390,196074,375057,8943,7402,10691,7840,57670,133308,11278,5789,5001,145567,26493,10579,54715,56899,10690,9758,389421,4684,80727,92521,54629,84895,154075,57495,79718,121340,1804,25921,9442,8079,64409,84268,64800,51201,57521,84630,10217,6721,54414,60343,2066,577,27132,9912,4026,123688,64098,23040,57591,23731,22978,2056,348751,55628,2272,1793,7813,9455,80323,84871,4784,10371,440498,50859,56946,4248,23130,27086,253782,7091,11188,6252,794,26207,79822,5208,9435,57532,9745,5579,85358,1466,118427,27445,128209,60528,9858,51317,2560,138240,23026,60678,6688,23314,54922,4644,83723,23174,9130,5521,9444,166336,57161,79087,11235,50651,775,5796,114884,25791,728568,402117,6546,10806,2957,11044,144100,27303,54970,64478,288,7322,60509,219736,116987,1740,9728,63929,4884,5764,7529,55833,23057,54838,4204,6646,84133,57497,9692,64067,6431,5794,84186,79698,57520,84079,22999,55924,55568,22891,254042,123624,2894,80267,130827,3786,6101,29886,56884,50863,205,374470,5649,6092,2185,9024,5099,50,4482,51650,11122,375190,23531,81610,421,153328,320,10250,4035,84894,23114,5116,5991,25928,8618,54840,1739,10129,91683,375612,6547,5587,55351,55084,64897,8913,2788,6310,93663,1496,84552,285761,26043,23210,5915,6833,4643,23094,10446,65217,10396,51571,23141,4925,9910,7227,29799,27077,9265,5238,256815,6687,401207,9980,84623,26297,22803,6487,1756,23143,266722,221935,79750,5362,5119,58489,128153,256714,9026,205327,84498,9694,9991,23345,10283,57492,51741,26059,54914,60468,57605,8997,252983,1730,6900,9612,5976,9674,57338,7260,56479,8541,4916,9542,80059,100132074,54221,11328,5212,1445,91526,10021,80233,55024,338645,4607,53353,79582,83851,5868,117532,98,203859,339559,51108,23001,169044,1665,8467,80745,29801,5101,10445,100113407,5048,50861,391365,8910,80731,9768,4807,55765,64839,4289,91694,3680,2937,7473,64072,60482,5799,57451,23020,23416,7036,22997,6453,256380,11101,4745,9446,63893,26005,8829,3516,27239,254827,10802,23199,51460,9317,8277,1993,199920
seborrheic dermatitis	EFO_1000764	34375979	Rare	Categorical	Dermatological	Initial	Seborrhoeic dermatitis	0.958102	UKB	256208	34375979	8	1859,11023,649,4659,2331,9828,29906,79711
seborrheic dermatitis	EFO_1000764	GCST005655	Common	Categorical	Dermatological	Initial	Seborrheic dermatitis	1		4050	29203360	6	375449,222223,2913,84629,59343,166336
serum gamma-glutamyl transferase measurement	EFO_0004532	34226706	Rare	Continuous	Hepatic	Initial	Biochemistry Gamma Glutamyl transferase measurement	0.938809	UKB	437651	34226706	33	91828,388886,29974,23384,2538,440822,8795,7249,57715,7366,9294,63898,144406,196410,8431,5310,54502,23523,80012,5027,200634,9970,253512,7755,51171,163259,11183,5373,2244,116984,1652,55616,1969
serum gamma-glutamyl transferase measurement	EFO_0004532	GCST90025966	Common	Continuous	Hepatic	Initial	Gamma glutamyl transferase levels	0.862572	UKB	437651	34226706	9	2678,6097,8871,8647,6614,91828,5314,8795,2538
severe aplastic anemia	EFO_0006927	34375979	Rare	Categorical	Hematological	Initial	Other aplastic anaemias	0.862185	UKB	217026	34375979	15	54790,26960,8435,55798,23498,6549,51428,5082,57169,23152,326,4682,10765,79066,309
severe aplastic anemia	EFO_0006927	GCST009734	Common	Categorical	Hematological	Initial	Severe aplastic anemia	1		1755	32004448	3	3115,79698,94240
sex hormone-binding globulin measurement	EFO_0004696	34375979	Rare	Continuous	Endocrine	Initial	SHBG measurement	0.938476	UKB	232971	34375979	5	6462,10462,3172,1984,54989
sex hormone-binding globulin measurement	EFO_0004696	GCST90025958	Common	Continuous	Endocrine	Initial	Sex hormone-binding globulin levels	0.909465	UKB	397043	34226706	15	6462,9971,3172,81579,54908,162417,3083,4782,5140,57521,5629,5066,26137,84938,28999
shoulder impingement syndrome	EFO_1001178	34375979	Rare	Categorical	Skeletal	Initial	Impingement sof shoulder	0.800931	UKB	281104	34375979	18	23112,400224,399671,3852,117144,7581,339221,2831,90075,29093,23315,55195,63951,441054,6579,57684,8912,11196
shoulder impingement syndrome	EFO_1001178	GCST90010423	Common	Categorical	Skeletal	Initial	Shoulder impingement syndrome	1	UKB	7252	32690583	5	9844,57568,1363,23236,25980
sick sinus syndrome	MONDO_0001823	34375979	Rare	Categorical	EarNoseThroat	Initial	Sick sinus syndrome	1	UKB	211311	34375979	5	100507679,10580,54499,51367,4201
sick sinus syndrome	MONDO_0001823	GCST90225551	Common	Categorical	EarNoseThroat	Initial	Sick sinus syndrome	1	deCODE|CHB|UKB|other	937235	36282123	5	3856,463,7273,6336,285025
Sjogren syndrome	EFO_0000699	34375979	Rare	Categorical	Immunological	Initial	Sjogren's ssyndrome	0.775342	UKB	281104	34375979	3	118663,143379,51283
Sjogren syndrome	EFO_0000699	GCST004061	Common	Categorical	Immunological	Initial	Sjögren's syndrome	0.984989		4161	28076899	4	3663,6775,5649,10725
sleep apnea	EFO_0003877	34375979	Rare	Categorical	Neurological	Initial	Sleep apnoea	0.668098	UKB	174781	34375979	19	83700,4544,958,9723,7874,392309,27143,182,84734,5727,6938,64135,91544,80896,285533,10094,7789,1615,345275
sleep apnea	EFO_0003877	GCST90267361	Common	Categorical	Neurological	Initial	Sleep apnea syndrome	0.901458	UKB|FinnGen|AGDS|CLSA|PHB	362638	36525587	3	79068,84678,50810
spinal stenosis	EFO_0007490	34375979	Rare	Categorical	Skeletal	Initial	Spinal stenosis	1	UKB	269170	34375979	18	84948,23408,4091,9058,7554,23324,113802,114971,7475,23086,84969,526,201516,1410,66008,6633,1506,22835
spinal stenosis	EFO_0007490	GCST90018922	Common	Categorical	Skeletal	Initial	Spinal canal stenosis	0.908278	BBJ|UKB|FinnGen	633513	34594039	7	4088,2673,5139,23245,4678,392636,1780
spondylosis	MONDO_0002253	34375979	Rare	Categorical	Skeletal	Initial	Spondylosis	1	UKB	244193	34375979	27	3681,84940,29789,5105,1687,79641,1819,827,8078,79587,64407,79879,1618,253260,144132,125150,9750,1012,60685,27037,84133,128338,6227,493861,55124,84162,2995
spondylosis	MONDO_0002253	GCST012616	Common	Categorical	Skeletal	Initial	Spondylosis	1		13850	33332786	10	654,112885,6660,9922,1602,64131,285489,440279,391475,2909
squamous cell carcinoma	EFO_0000707	34375979	Rare	Categorical	Neoplasm	Initial	Squamous cell carcinoma	1	UKB	281104	34375979	7	677,55083,29780,84937,675,7046,100131211
squamous cell carcinoma	EFO_0000707	GCST008872	Common	Categorical	Neoplasm	Initial	Squamous cell carcinoma	1		635331	31174203	14	3662,4157,7299,51151,4948,4026,9919,675,84062,60468,29123,3852,7227,8924
stenosing tenosynovitis	EFO_0010822	34375979	Rare	Categorical	Muscular	Initial	Trigger finger-hand	-0.00333458	UKB	246730	34375979	14	4144,256710,79709,26261,163786,2583,144983,5191,130502,5104,2359,10136,55670,58473
stenosing tenosynovitis	EFO_0010822	GCST90104907	Common	Categorical	Muscular	Initial	Trigger finger	0.00196482	UKB	439487	36043126	3	79068,11060,4054
strabismus	HP_0000486	34375979	Rare	Categorical	Opthamological	Initial	Other strabismus	0.91605	UKB	256670	34375979	14	390197,55003,25837,148867,125336,23732,245806,4121,57570,2676,51176,5832,5045,64919
strabismus	HP_0000486	GCST009247	Common	Categorical	Opthamological	Initial	Strabismus	1		66694	31073882	13	55666,5257,85320,64754,6444,56243,401145,1767,57096,84706,5789,64478,8618
stroke	EFO_0000712	34375979	Rare	Categorical	Cardiovascular	Initial	Stroke	1	UKB	281104	34375979	9	5654,2639,5300,55846,10620,374946,1298,6789,57169
stroke	EFO_0000712	GCST90399733	Common	Categorical	Cardiovascular	Initial	Stroke	1	BBJ|BioMe|BioVU|CCPM|EB|FinnGen|G&H|GS:SFHS|HUNT|Lifelines|MGBB|MGI|QSKIN|TWB|UCLA|UKB	1370901	36777996	5	217,5139,1282,9644,1785
susceptibility to measles measurement	EFO_0008414	34375979	Rare	Categorical	Infection	Initial	Measles	0.676062	UKB	249059	34375979	14	11316,23457,140733,2566,64093,51686,116447,57526,57489,84002,23484,190,7745,4542
susceptibility to measles measurement	EFO_0008414	GCST005016	Common	Categorical	Infection	Initial	Measles	0.676062		85498	28928442	17	26227,136895,30811,1501,56987,4643,1740,23284,81610,2638,129446,8440,60676,80333,85379,388403,6445
susceptibility to mumps measurement	EFO_0008404	34375979	Rare	Categorical	Infection	Initial	Mumps	0.667995	UKB	243769	34375979	12	126410,23457,51657,112869,1762,84759,2566,9466,159371,283933,150737,4792
susceptibility to mumps measurement	EFO_0008404	GCST005003	Common	Categorical	Infection	Initial	Mumps	0.667995		85380	28928442	24	2524,2550,6484,81617,81696,56981,56606,6091,3093,63893,9369,3707,51131,440279,3106,50507,23645,3479,5991,255027,55351,201895,2331,29922
susceptibility to plantar warts measurement	EFO_0008406	34375979	Rare	Continuous	Infection	Initial	Viral warts measurement	0.739856	UKB	259879	34375979	20	83451,143888,3767,26145,4776,2956,2896,54552,6916,54737,26140,908,4939,430,93343,1815,80262,51270,6678,6584
susceptibility to plantar warts measurement	EFO_0008406	GCST005005	Common	Continuous	Infection	Initial	Plantar warts	0.789024		62445	28928442	21	6499,3305,4340,5774,26047,135644,84187,1607,81037,43847,7270,445815,7042,23030,23261,7809,26266,442186,55238,147,55728
susceptibility to rubella infection measurement	EFO_0008418	34375979	Rare	Categorical	Infection	Initial	Rubella [german measles]	0.657291	UKB	241189	34375979	16	395,8698,64403,7348,81887,7433,27284,3930,81931,79956,91807,126306,9333,83889,90933,27089
susceptibility to rubella infection measurement	EFO_0008418	GCST005020	Common	Categorical	Infection	Initial	Rubella	0.670031		83597	28928442	17	285362,154215,256130,2043,257194,80059,5009,10085,91133,80036,23150,84909,253559,7068,54715,2990,4978
susceptibility to shingles measurement	EFO_0008401	34375979	Rare	Categorical	Infection	Initial	Shingles	0.633774	UKB	281104	34375979	6	7349,57549,10039,51676,3105,79778
susceptibility to shingles measurement	EFO_0008401	GCST005001	Common	Categorical	Infection	Initial	Shingles	0.633774		134863	28928442	21	3106,717,7148,8449,259197,26531,5592,25924,27010,729920,4948,160728,146713,112616,56894,23114,55016,5144,6092,201501,80230
systemic lupus erythematosus	MONDO_0007915	34375979	Rare	Categorical	Infection	Initial	Systemic lupus erythematosus	1	UKB	174675	34375979	5	9623,25948,5799,1553,10206
systemic lupus erythematosus	MONDO_0007915	GCST90435418	Common	Categorical	Infection	Initial	Systemic lupus erythematosus	1	CMUH|BBJ	40808	38724181	8	6775,3663,7461,100505989,7292,122618,9501,640
systolic blood pressure	EFO_0006335	37262146	Rare	Continuous	Cardiovascular	Initial	Systolic_blood_pressure_automated_reading	0.681192	UKB	386579	37262146	20	2242,4091,4881,2669,5972,2982,81578,7015,57623,3315,81846,8639,8216,4878,3636,79987,1104,9119,119392,6609
systolic blood pressure	EFO_0006335	GCST90310294	Common	Continuous	Cardiovascular	Initial	Systolic blood pressure	1	ICBP|UKB|MVP|BioVU	1028980	38689001	670	1185,22978,783,5045,4046,57139,6311,3643,9570,64116,7482,91012,55553,51196,6494,183,83478,10428,81846,255743,51422,58489,5076,3767,2201,2122,8943,4846,6517,1879,23075,776,59269,4792,7148,64641,5493,8881,389,11060,6541,27327,152273,57158,93166,1021,79944,65220,4650,9457,23414,140685,7145,4140,9351,79783,54622,10801,2959,1385,23263,23371,84301,7525,7015,4289,221692,79987,204474,144100,84316,22834,81575,63976,23030,2982,26040,2242,1398,8170,8603,23334,7156,286205,3632,57580,11214,23387,421,11077,10184,3693,57404,284805,390191,28996,348,2355,50507,253559,22986,4773,84439,57619,51564,80824,57602,201294,3217,6934,54901,10144,56155,65055,84890,481,5139,5151,6546,6625,373509,80315,121006,440275,80790,63892,55105,22837,5581,7456,8631,1655,23335,3680,9902,196074,26084,90637,23022,400451,4881,51312,25959,8850,57623,65979,79776,22897,5074,8814,253461,81619,135112,55689,285761,114991,8379,5789,7414,1012,1373,151449,51075,79991,55844,9497,4205,6857,51176,4211,54828,81563,222553,115,57157,596,84260,27129,84133,4137,463,9644,2669,2099,126695,2524,9628,55130,56981,3360,5893,57407,10461,83741,7421,29842,11156,2037,57016,5747,55567,100506127,201176,5728,23654,658,5596,152485,23236,55819,4661,23143,9213,3083,3397,10335,473,145957,5530,7490,4012,26579,5654,646962,84959,54858,23370,2762,401541,124401,132660,5927,64855,54986,79621,8613,59343,137682,7165,259217,10846,25953,4624,4629,10775,6575,2843,5879,23131,51421,288,5136,66000,203062,221895,1906,23418,4524,54497,148479,10163,125,23345,56999,1104,5717,4016,57419,9586,83439,23090,57223,9686,9320,128553,10494,83696,3097,744,8412,11321,4641,57666,253959,10659,54940,30844,7329,84678,11112,81671,8189,1522,2009,2658,100101267,55843,627,10411,9412,23637,9033,23184,57608,375449,27147,360023,4291,5331,84871,445815,100130742,23235,57546,2904,3700,2696,143872,5972,11120,51144,7042,350,84314,54971,79628,11030,64218,83988,4851,80129,51390,2066,7484,64759,253943,282809,55137,10580,987,401190,51271,8019,5184,80243,160851,1306,100507679,4163,2534,115286,9759,221035,613227,254251,6925,6926,147323,1995,7009,57455,111,403341,775,5265,80731,5467,23428,4772,94134,11078,79796,22877,169792,25925,84231,29887,80114,23269,54922,134957,9690,10312,9569,51458,29789,57594,6660,56479,10174,2788,5592,5156,51678,89,6764,6830,5069,631,9792,8029,10716,10060,23092,2778,1601,5587,8654,22903,79827,84251,6927,4774,646603,23331,134,8994,92,55092,81570,10154,64839,80816,9322,4684,26052,64093,85301,50940,10466,8872,54906,10818,2900,6711,64778,2241,440073,4092,494470,3084,8647,10283,26524,256369,23383,54715,57142,152503,60312,23515,4302,92675,29966,54502,64784,23609,4209,57448,4669,353497,1359,129684,8425,9378,23145,5080,1286,10365,89797,26147,115557,11113,9228,26094,27086,274,1911,22807,6565,1112,142685,90957,479,339501,80206,51450,51062,79591,908,3418,90627,66005,8030,80323,57674,6095,283600,55603,124801,5971,9734,23199,50628,27332,56243,3621,55803,23774,677,53942,23112,8632,4311,23194,23245,23365,54852,1360,4323,8840,1602,2767,162494,57553,3106,51102,605,54877,144406,57210,23165,79901,90993,4643,5682,51542,2917,23389,152831,8395,27044,9531,8861,2887,4862,7107,1855,84059,222389,3308,1808,90523,202052,9846,5468,148,153396,6157,9658,79696,9814,5140,5420,84444,9812,6521,57489,6444,6310,197335,6581,387119,98,5529,8476,857,27067,79890,7275,7298,341019,1912,6484,10254,9688,9580,130106,137902,23327,64798,5314,57084,27247,1607,126669,4988,60678,10327,10418,23233,9169,89766,6453,2322,23181,10769,3624,80820,665,81545,121512,2030,54910,56992,5533,4507,1213,4854,9851,9310,5339,6091,728621,161502,9839,6096,4683,92070,84230,8650,3672,9948,3911,2624,55785,4170,22887,9612,155435,57475,26153,157769,64374,5961,7410,10246,9487,6533,22801,151230,80314,1282,10497,3488,6833,4300,64327,124540,272,56172,151188,23584,9354,8912,79819,196883,57572,1152,257194
thyroid cancer	MONDO_0002108	34244158	Rare	Categorical	Neoplasm	Initial	Thyroid cancer	1	MyCode	7727	34244158	10	6470,683,10712,3656,10665,55722,160140,5158,115350,50853
thyroid cancer	MONDO_0002108	GCST90399737	Common	Categorical	Neoplasm	Initial	Thyroid cancer	1	BBJ|BioMe|BioVU|CCPM|CKB|DECODE|EB|FinnGen|HUNT|MGBB|MGI|QSKIN|UKB	1620354	36777996	4	3084,64097,7015,80003
tinnitus	HP_0000360	34375979	Rare	Categorical	EarNoseThroat	Initial	Tinnitus	1	UKB	238658	34375979	8	977,257236,5118,92092,2986,51804,125228,9909
tinnitus	HP_0000360	GCST90448242	Common	Categorical	EarNoseThroat	Initial	Tinnitus	1	UKB	134837	39543288	10	24149,23112,1301,337867,7047,4355,286046,2915,10743,55024
total blood protein measurement	EFO_0004536	34375979	Rare	Continuous	Metabolic	Initial	Total protein measurement	0.857908	UKB	234932	34375979	7	85302,2217,23253,23166,10788,8741,23495
total blood protein measurement	EFO_0004536	GCST90018976	Common	Continuous	Metabolic	Initial	Serum total protein levels	0.761058	BBJ|UKB	448242	34594039	164	23495,2217,3119,7187,2646,5265,29886,3083,596,79722,3899,640,10019,22936,83439,10673,4170,2322,54899,7090,4217,10274,60468,731220,51174,5468,150280,6480,9919,23102,1373,5922,9474,25780,10788,1284,2444,165918,1435,6688,23526,22806,51341,3559,388650,92745,116985,3672,3609,28,7015,54620,57210,6660,5184,3075,6239,4301,30011,100507650,9874,254102,896,23505,23499,57523,81575,23118,23365,1601,23317,1879,84162,147372,5314,7529,55909,8491,81846,6231,50939,11183,10581,8939,114908,29072,387882,4792,7091,8085,84441,8626,25981,3822,6238,79705,93349,10599,5774,23161,947,5310,1436,7543,8527,23274,8942,4775,7462,26032,6310,1021,11143,9746,26133,27044,11030,638,7375,9785,651746,2099,861,23435,142,9315,57553,23060,9411,9641,9489,10493,2260,51196,6541,7292,55732,23092,8202,81035,54622,79648,5801,23603,6934,55970,10973,56987,81928,60490,6928,593,9145,1468,54768,219654,6521,9644,55567,8780,245972,942,9104,100505478
total cholesterol measurement	EFO_0004574	34375979	Rare	Continuous	Lipid Measurement	Initial	Cholesterol	0.722656	UKB	256510	34375979	11	338,255738,27329,19,3949,64599,29881,3931,23166,85302,949
total cholesterol measurement	EFO_0004574	GCST90239673	Common	Continuous	Lipid Measurement	Initial	Total cholesterol levels	0.855961	multiple	1654960	34887591	266	85440,53345,28,255738,1952,64241,8882,348,2646,19,4018,9388,23460,3172,54922,64757,55219,26974,6311,10767,29116,57678,6484,3083,80339,8647,10246,3482,64771,2444,1911,57523,9489,55206,7332,80007,717,84310,54899,90634,79673,23621,6101,326625,23648,64116,5339,255324,144108,29941,55667,2217,130399,54918,7436,55616,7297,220972,5265,9516,2244,158219,388323,3098,8856,3043,84083,4645,7064,64599,56895,5795,7068,64764,79823,22899,151636,2039,54768,51085,10043,4547,147011,372,80129,11226,283358,7157,1997,221955,55971,150280,23224,2186,5536,685,9792,4286,23446,56261,5002,63892,5408,55706,51196,2898,4987,3915,29886,2119,1109,4299,111,84717,7287,92597,23129,29097,1871,169714,146894,23161,84292,9739,55287,2140,56252,5581,9931,6767,81615,200734,5465,3090,80709,5125,5244,22895,6708,9728,284348,66002,54890,10072,80310,23011,100129842,10564,7009,84647,9340,54778,8615,6514,7707,284615,3988,55326,8648,9846,5447,25953,91833,7018,9701,54464,9197,1508,6934,4134,3717,9135,55198,440957,57537,1385,51388,9570,558,463,1600,55843,2322,254102,9064,57643,6444,4253,4925,2011,4589,23094,221895,6405,57553,57178,3759,80833,9169,6814,10129,4650,6774,57447,10713,54897,126626,80781,83852,84456,360023,100505573,3927,3709,4774,91748,55132,55289,286,9854,955,57619,10274,7329,22876,10616,100526767,80790,27332,27440,55054,987,5774,9736,55070,114818,26958,2192,55567,22904,154313,57088,23341,2625,54622,4088,131601,81619,10466,84676,222194,1112,3768,487,9898,9663,144406,5310,282809,8660,4923,23160,841,162993,80312,204851
total lipids in IDL	EFO_0022161	36809768	Rare	Continuous	Metabolic	Initial	Total Lipids in IDL	1	UKB	97924	36809768	43	348,587,255738,338,23624,3949,5817,23460,53345,728780,78992,1463,64241,64240,134359,9388,343263,256006,125931,4023,2524,57678,146894,23461,94039,3837,221037,27329,3990,6927,169436,6580,10019,284612,350,10072,284358,582,54905,353355,26762,7772,29881
total lipids in IDL	EFO_0022161	GCST90301981	Common	Continuous	Metabolic	Initial	Total lipids in IDL	1	Multiple	136016	38448586	31	348,255738,9415,23383,64241,85440,23460,9785,29881,3482,8882,126695,19,55219,84310,6484,1071,85363,350,5265,144108,28983,9388,675,7227,84875,57523,23301,29941,8647,2646
total lipids in large HDL	EFO_0022189	36809768	Rare	Continuous	Metabolic	Initial	Total Lipids in Large HDL	1	UKB	98433	36809768	80	1071,345,335,949,51129,348,338,9388,146894,337,90203,9709,3990,5476,140831,9031,6559,5360,116519,8882,3172,55908,22837,3931,19,8567,57678,84811,10005,326625,89910,10062,10948,53,90199,280664,80212,11183,23387,283446,9026,64116,2064,2147,79797,5140,84106,4038,54905,5445,63925,23788,391253,4499,84166,10816,4493,432,55861,140825,5913,196385,57468,4023,158747,284110,10188,8736,170589,11043,28511,152877,57491,440145,83692,221481,84970,651,26149,3207
total lipids in large HDL	EFO_0022189	GCST90302001	Common	Continuous	Metabolic	Initial	Total lipids in large HDL	1	Multiple	136016	38448586	28	8854,4023,9415,348,146894,51129,51085,10062,57572,949,22837,57678,57610,23499,2646,19,64757,54887,23042,7227,84870,83892,3117,7332,220972,23161,4018,168537
total lipids in large LDL	EFO_0022163	36809768	Rare	Continuous	Metabolic	Initial	Total Lipids in Large LDL	1	UKB	97703	36809768	34	348,587,338,23624,255738,5817,3949,53345,1463,78992,728780,10087,343263,64241,11183,64240,23460,134359,256006,125931,94039,3837,284612,2524,84226,169436,26762,1952,11321,6580,353355,27329,7772,85302
total lipids in large LDL	EFO_0022163	GCST90302013	Common	Continuous	Metabolic	Initial	Total lipids in large LDL	1	Multiple	136016	38448586	30	348,255738,8854,9415,23383,64241,9785,8701,23460,85440,29881,19,5265,8882,3482,126695,55219,6484,85363,2646,144108,350,675,7227,57523,84310,28983,10444,9388,160897
total lipids in large VLDL	EFO_0022175	36809768	Rare	Continuous	Metabolic	Initial	Total Lipids in Large VLDL	1	UKB	98772	36809768	38	345,4023,11183,116519,8882,338,84811,51085,9031,4018,84226,11321,51129,5049,1463,337,6580,8890,27329,146894,57159,23173,8884,94039,26762,5140,84277,221037,113201,350,255738,94137,80212,196385,5340,83650,3626,256006
total lipids in large VLDL	EFO_0022175	GCST90302025	Common	Continuous	Metabolic	Initial	Total lipids in large VLDL	1	Multiple	136016	38448586	23	8882,2646,4018,51085,53345,338,51129,85440,146894,2590,22837,3107,26762,221035,4299,286046,201625,54622,8567,5184,8854,144347,196
total lipids in medium HDL measurement	EFO_0022310	36809768	Rare	Continuous	Lipid Measurement	Initial	Total Lipids in Medium HDL	0.94497	UKB	98022	36809768	41	348,9388,4023,345,23387,55908,19,11183,146894,335,27329,9709,3172,949,57678,5049,84226,11321,326625,150223,89910,23624,29956,6559,7448,3931,587,337,1071,23788,3990,283446,64116,5190,754,255738,5817,26160,126695,8890,1874
total lipids in medium HDL measurement	EFO_0022310	GCST90302037	Common	Continuous	Lipid Measurement	Initial	Total lipids in medium HDL	0.94497	Multiple	136016	38448586	18	63925,348,4023,8854,2590,405,146894,27232,1952,64757,338,23499,57678,7332,64771,64283,949,57610
total lipids in medium LDL	EFO_0022180	36809768	Rare	Continuous	Lipid Measurement	Initial	Total Lipids in Medium LDL	1	UKB	97854	36809768	46	348,338,587,255738,11183,53345,1463,5817,3949,84226,11321,78992,343263,345,728780,10087,116519,256006,94039,8882,64241,134359,1071,64240,26762,3837,84811,284612,23460,8890,125931,51085,1952,26160,2524,6580,57159,9031,8884,57523,27329,432,169436,5335,4318,7772
total lipids in medium LDL	EFO_0022180	GCST90269635	Common	Continuous	Lipid Measurement	Initial	Total lipids in medium LDL (UKB data field 23538)	0.926065	UKB	88329	36764567	20	10452,4059,1952,338,255738,9784,8882,53345,28,64241,3250,6484,432,3482,85440,8347,57523,3083,23460,3672
total lipids in medium VLDL	EFO_0022153	36809768	Rare	Continuous	Metabolic	Initial	Total Lipids in Medium VLDL	1	UKB	97869	36809768	41	348,338,345,4023,116519,8882,53345,84811,1463,51085,84226,11321,4018,9031,255738,27329,1071,5049,51129,337,8890,587,26160,6580,23624,3949,57159,256006,728780,8884,78992,10087,22837,23173,2524,343263,134359,23460,5817,64241,5140
total lipids in medium VLDL	EFO_0022153	GCST90302063	Common	Continuous	Metabolic	Initial	Total lipids in medium VLDL	1	Multiple	136016	38448586	21	8882,2646,53345,85440,146894,2590,3107,22837,6597,221035,4299,8567,286046,84870,84243,201625,5184,196,54622,144347,64241
total lipids in small HDL measurement	EFO_0022311	36809768	Rare	Continuous	Lipid Measurement	Initial	Total Lipids in Small HDL	0.939246	UKB	97713	36809768	48	11183,84226,11321,4318,9388,26160,23387,51085,90203,5476,335,9031,140831,27329,19,338,57159,337,116519,1463,84811,8882,10005,55908,348,90199,280664,259240,9507,29956,10816,432,140686,63925,391253,64838,150223,5360,80339,94137,57468,1109,336,5049,51374,1071,3931,4326
total lipids in small HDL measurement	EFO_0022311	GCST90302085	Common	Continuous	Lipid Measurement	Initial	Total lipids in small HDL	0.939246	Multiple	136016	38448586	6	2646,1742,405,85440,3083,57572
total lipids in small LDL	EFO_0022168	36809768	Rare	Continuous	Metabolic	Initial	Total Lipids in Small LDL	1	UKB	97943	36809768	38	348,338,23624,255738,5817,1463,3949,343263,78992,728780,10087,256006,84226,64241,26762,64240,11321,134359,94039,23460,345,125931,116519,1952,284612,3837,8882,6580,2524,84811,353355,4018,7771,57523,7772,11129,27329,432
total lipids in small LDL	EFO_0022168	GCST90302097	Common	Continuous	Metabolic	Initial	Total lipids in small LDL	1	Multiple	136016	38448586	34	348,3949,255738,53345,64241,9415,8882,3250,8854,5265,19,2646,8701,23461,126695,85440,29881,3482,55219,6484,57523,144108,85363,7629,675,350,7227,5468,1742,54520,160897,9103,28983,54899
total lipids in small VLDL	EFO_0022148	36809768	Rare	Continuous	Metabolic	Initial	Total Lipids in Small VLDL	1	UKB	98154	36809768	46	345,4023,338,11183,116519,8882,84811,348,51085,1071,84226,9031,51129,5049,337,8890,26160,27329,255738,26762,23173,57159,8884,6580,94039,22837,2524,3949,256006,78992,5140,113201,728780,80212,84277,26291,146894,10087,284358,196385,9755,5335,3626,54854,4299,55692
total lipids in small VLDL	EFO_0022148	GCST90302110	Common	Continuous	Metabolic	Initial	Total lipids in small VLDL	1	Multiple	136016	38448586	25	8882,2646,348,85440,53345,51129,146894,1952,255738,2590,1643,4299,22837,126695,64241,9785,84870,29881,2621,388323,19,196,2222,201625,84922
total lipids in very large HDL measurement	EFO_0022312	36809768	Rare	Continuous	Lipid Measurement	Initial	Total Lipids in Very Large HDL	0.938959	UKB	98477	36809768	65	1071,4318,345,335,5476,140831,4023,949,51085,3990,9031,5049,5360,337,10005,280664,84226,11321,9709,63925,10816,116519,391253,8882,22837,146894,259240,57468,8890,6559,84811,26160,140825,255738,432,140686,9507,8567,90204,9388,3931,55861,338,10062,53,5140,10948,54905,5444,127,57678,55062,83650,6927,80212,587,9026,2064,5331,57159,3172,79797,2147,8411,10863
total lipids in very large HDL measurement	EFO_0022312	GCST90302132	Common	Continuous	Lipid Measurement	Initial	Total lipids in very large HDL	0.938959	Multiple	136016	38448586	43	9415,8882,9388,19,146894,51085,51129,338,2590,10062,949,57610,22837,57678,57572,9103,23495,2646,64757,10019,348,64116,64241,7332,255738,1374,158219,4018,84310,84870,23161,221035,1615,220972,54887,83892,1810,7227,5468,6484,5879,127,5184
total lipids in very large VLDL measurement	EFO_0022313	36809768	Rare	Continuous	Lipid Measurement	Initial	Total Lipids in Very Large VLDL	0.939867	UKB	98541	36809768	37	345,4023,11183,116519,8882,84811,51085,338,9031,84226,11321,51129,5049,337,1071,1463,8890,27329,146894,23173,8884,5140,26762,350,221037,84277,94039,113201,94137,80212,5340,83650,255738,196385,84456,3626,51374
total lipids in very large VLDL measurement	EFO_0022313	GCST90302144	Common	Continuous	Lipid Measurement	Initial	Total lipids in very large VLDL	0.939867	Multiple	136016	38448586	16	8882,2646,4018,51085,53345,85440,146894,26762,3107,2590,4299,221035,286046,201625,3308,54622
total lipids in very small VLDL measurement	EFO_0022156	36809768	Rare	Continuous	Lipid Measurement	Initial	Total Lipids in Very Small VLDL	0.945372	UKB	98412	36809768	41	338,255738,1071,345,3990,53345,11183,3949,1463,116519,4023,23460,8882,84811,2524,27329,26762,728780,78992,10087,587,284358,84226,9388,23461,23624,6580,6927,64241,256006,11321,64240,26291,94039,54854,54905,3837,134359,85363,169436,284359
total lipids in very small VLDL measurement	EFO_0022156	GCST90302156	Common	Continuous	Lipid Measurement	Initial	Total lipids in very small VLDL	0.945372	Multiple	136016	38448586	29	348,255738,338,8882,53345,85440,2646,4023,64241,3482,8701,29881,9785,23460,126695,388323,7227,51129,6484,28983,84310,675,55219,350,51085,6514,4299,54899,22864
triglyceride measurement	EFO_0004530	34375979	Rare	Continuous	Lipid Measurement	Initial	Triglycerides measurement	0.978465	UKB	256301	34375979	11	345,338,27329,116519,4023,5140,51129,55908,53345,11183,2538
triglyceride measurement	EFO_0004530	GCST90239661	Common	Continuous	Lipid Measurement	Initial	Triglyceride levels	0.822979	multiple	1654960	34887591	247	22897,53345,51085,85440,338,8882,51129,2646,4023,146894,2590,22837,221037,4299,3083,3106,2621,80790,717,23042,84870,7423,10062,388323,22864,2186,2645,10599,81579,3643,9489,8289,350,80781,83698,26291,64116,6046,3250,5468,160897,25816,84570,406,19,54622,3482,57678,5140,7643,2139,25777,84647,6514,79068,4987,80339,254251,10725,64757,5602,4864,10400,23224,2138,55020,7068,55188,2244,9135,3416,596,56034,23051,57333,3777,283748,11124,64788,5184,10262,84286,10144,8729,5929,168537,127,1742,96459,196,23460,220963,29916,64324,162427,558,1080,63898,84071,54778,6822,10335,84456,57673,51614,118,196528,8508,3150,51290,116496,5536,659,3984,80351,222643,8821,5774,2550,3708,4774,26278,6920,5447,90427,27440,9846,338557,115704,85509,158219,171222,57619,4233,63892,23295,23368,11200,23316,23211,57231,7227,51196,5681,54901,60386,3667,150159,84159,125228,1462,2194,256364,29958,8685,56965,1806,26751,6667,197135,3632,4211,5939,5494,10613,221895,1112,54664,7514,1408,123096,22796,3035,3557,338657,153,1952,4629,196383,4216,55209,54464,23414,10411,5725,3912,8701,64241,5862,54971,84059,79658,57484,80315,143384,100507650,23603,7629,55275,4286,51096,6558,3925,57509,51621,6655,60,389136,158038,5520,51637,83938,1836,5346,23604,8751,26959,338707,64478,9879,59352,6239,48,10461,22981,2900,4901,7325,9064,64121,5733,25825,26040,151126,23090,57121,1284,79932,686,4605,5024,3172,155061,7332,84318,64847,64839
triglycerides in HDL measurement	EFO_0022317	36809768	Rare	Continuous	Lipid Measurement	Initial	Triglycerides in HDL measurement	1	UKB	98199	36809768	48	348,11183,4023,116519,84811,345,51085,337,9031,84226,11321,51129,5049,27329,3990,8890,26160,338,9388,1071,4018,23173,57159,23624,8884,53345,23387,55908,335,5140,1463,113201,94137,84277,6580,26291,22837,5817,146894,51092,81539,25764,161497,4299,284358,51374,2524,442319
triglycerides in HDL measurement	EFO_0022317	GCST90269507	Common	Continuous	Lipid Measurement	Initial	Triglycerides in HDL (UKB data field 23410)	0.909244	UKB	88329	36764567	17	8882,8854,348,2646,4023,51085,51129,7158,63935,9415,22837,19,4299,5340,57794,10452,6927
triglycerides in IDL measurement	EFO_0022149	36809768	Rare	Continuous	Lipid Measurement	Initial	Triglycerides in IDL measurement	1	UKB	98353	36809768	45	338,11183,345,116519,4023,8882,84226,11321,3990,51085,9031,337,8890,348,5049,26160,23173,53345,26762,57159,8884,113201,2524,26291,27329,284358,4018,54854,255738,6580,1071,4299,84277,3931,22837,51374,284359,5140,388323,54905,28983,3626,94039,80339,442319
triglycerides in IDL measurement	EFO_0022149	GCST90301985	Common	Continuous	Lipid Measurement	Initial	Triglycerides in IDL	0.942965	Multiple	136016	38448586	26	8882,348,2646,1952,255738,388323,85440,53345,1071,84310,51129,4299,51085,3482,8701,126695,7227,28983,6514,144108,8435,675,350,2621,23224,55219
triglycerides in large LDL measurement	EFO_0022319	36809768	Rare	Continuous	Lipid Measurement	Initial	Triglycerides in Large LDL	0.933008	UKB	98269	36809768	44	11183,338,116519,84226,8882,348,11321,84811,4023,345,51085,3990,9031,8890,26160,337,5049,23173,53345,57159,1463,8884,51129,26762,2524,113201,255738,26291,284358,4018,54854,6580,51374,4318,84277,22837,27329,388323,94039,284359,2538,1109,3837,442319
triglycerides in large LDL measurement	EFO_0022319	GCST90302017	Common	Continuous	Lipid Measurement	Initial	Triglycerides in large LDL	0.933008	Multiple	136016	38448586	24	8882,1952,2646,388323,84310,23383,8701,1071,3482,19,4299,28983,144108,126695,350,6514,7227,5265,64241,675,158219,55219,51129,85363
triglycerides in medium LDL measurement	EFO_0022322	36809768	Rare	Continuous	Lipid Measurement	Initial	Triglycerides in Medium LDL	0.945022	UKB	98345	36809768	42	11183,338,116519,8882,4023,84811,345,11321,348,9031,337,8890,5049,26160,4018,57159,23173,3990,8884,1463,26762,6580,113201,84277,22837,51374,2524,26291,27329,4318,284358,255738,5140,54854,2538,80212,94039,221037,196385,64838,8431,126695
triglycerides in medium LDL measurement	EFO_0022322	GCST90302053	Common	Continuous	Lipid Measurement	Initial	Triglycerides in medium LDL	0.945022	Multiple	136016	38448586	25	348,8882,255738,388323,85440,53345,19,84310,3156,8701,3502,6927,5265,144108,3482,28983,4299,158219,126695,350,7227,64241,55219,6514,675
triglycerides in small LDL measurement	EFO_0022323	36809768	Rare	Continuous	Lipid Measurement	Initial	Triglycerides in Small LDL	0.940273	UKB	98692	36809768	40	11183,4023,345,116519,84811,51085,338,9031,4018,84226,11321,5049,337,51129,348,26160,6580,1463,27329,22837,84277,113201,5140,146894,221037,3990,94137,51374,26291,94039,2524,5340,8431,255738,126695,80212,54854,64838,284358,2538
triglycerides in small LDL measurement	EFO_0022323	GCST90302101	Common	Continuous	Lipid Measurement	Initial	Triglycerides in small LDL	0.940273	Multiple	136016	38448586	25	8882,348,2646,85440,53345,255738,9031,3502,51129,3156,3482,5265,4299,28983,8701,126695,2621,144108,55219,7227,64241,7018,10599,158219,29881
triglycerides in very large VLDL measurement	EFO_0022325	36809768	Rare	Continuous	Lipid Measurement	Initial	Triglycerides in Very Large VLDL measurement	1	UKB	98899	36809768	77	345,4023,11183,116519,4018,84811,51085,9031,338,51129,5049,6580,53345,337,8890,26160,348,1463,22837,146894,23173,27329,8884,350,1071,5140,221037,84277,113201,94137,26762,94039,5340,80212,83650,2696,161497,196385,51374,25764,64838,5468,83706,5331,84456,7158,1962,1106,54439,222967,6578,60485,7389,9122,246243,51005,341277,136371,64866,338657,1429,56931,9451,152877,2617,9060,3096,23247,3990,23175,55341,151963,51537,23154,9891,144983,9534
triglycerides in very large VLDL measurement	EFO_0022325	GCST90302148	Common	Continuous	Lipid Measurement	Initial	Triglycerides in very large VLDL	0.937265	Multiple	136016	38448586	15	8882,2646,51085,53345,51129,26762,2590,3107,4299,221035,286046,8854,201625,54622,5184
triglycerides in very small VLDL measurement	EFO_0022144	36809768	Rare	Continuous	Lipid Measurement	Initial	Triglycerides in Very Small VLDL measurement	1	UKB	98854	36809768	45	11183,4023,345,116519,8882,84811,338,51085,9031,348,84226,11321,5049,8890,26160,3990,4018,27329,113201,8884,26762,1463,5140,84277,26291,22837,2524,6580,221037,284358,4299,146894,54854,25764,161497,3626,51374,9836,80237,2923,117155,80212,7158,126695,51129
triglycerides in very small VLDL measurement	EFO_0022144	GCST90302160	Common	Continuous	Lipid Measurement	Initial	Triglycerides in very small VLDL	0.942231	Multiple	136016	38448586	25	8882,2646,338,51129,85440,53345,6597,388323,146894,2590,4299,3482,255738,126695,1643,2621,221035,84870,7227,5265,5184,196,10599,5140,201625
triglycerides to total lipids in IDL percentage	EFO_0022329	36809768	Rare	Continuous	Lipid Measurement	Initial	Triglycerides to Total Lipids in IDL percentage	1	UKB	97924	36809768	53	348,4023,587,11183,345,23624,9031,8882,116519,84811,51129,5049,23173,337,84226,11321,113201,8890,221037,26160,146894,3990,125931,57678,4018,3949,25764,5140,84277,161497,2923,57159,117155,80237,9836,255738,7158,2696,4318,64241,8884,83706,64116,3931,22837,134359,64240,23460,10019,343263,5331,284352,7772
triglycerides to total lipids in IDL percentage	EFO_0022329	GCST90269710	Common	Continuous	Lipid Measurement	Initial	Triglycerides to total lipids in IDL percentage (UKB data field 23613)	0.941885	UKB	88329	36764567	29	5819,4059,8854,8882,4023,9415,51085,2646,7158,51129,255738,221037,3949,146894,4018,2590,10087,57678,1952,22837,80790,28,64757,85440,29958,64241,23460,10221,7423
triglycerides to total lipids in large HDL percentage	EFO_0022330	36809768	Rare	Continuous	Lipid Measurement	Initial	Triglycerides to Total Lipids in Large HDL percentage	1	UKB	98433	36809768	67	1071,348,4023,345,116519,8882,84811,51129,11183,51085,5049,338,9031,337,146894,335,4318,84226,11321,9709,8890,26160,5140,587,27329,23173,90203,5476,22837,140831,3931,6559,23624,10062,57159,8567,5360,53,949,8884,113201,80212,53345,90199,280664,84277,94137,4018,79797,84330,83706,5331,2147,10005,259240,9026,2696,4038,84106,10019,63925,196385,1463,9612,345275,5817,8736
triglycerides to total lipids in large HDL percentage	EFO_0022330	GCST90269735	Common	Continuous	Lipid Measurement	Initial	Triglycerides to total lipids in large HDL percentage (UKB data field 23638)	0.941142	UKB	88329	36764567	21	8882,4023,51129,9415,2646,51085,338,85440,146894,22837,7158,80790,4299,144347,2590,8289,3931,8567,6804,3626,6002
triglycerides to total lipids in large LDL percentage	EFO_0022331	36809768	Rare	Continuous	Lipid Measurement	Initial	Triglycerides to Total Lipids in Large LDL percentage	1	UKB	97703	36809768	50	348,587,4023,23624,11183,51085,8882,345,84811,9031,51129,23173,3990,255738,5049,337,84226,11321,113201,8890,26160,338,125931,146894,116519,221037,3931,3949,25764,161497,2923,117155,80237,9836,2696,64241,343263,7158,57159,5140,64240,83706,134359,84277,64116,57678,7771,1374,353355,7772
triglycerides to total lipids in large LDL percentage	EFO_0022331	GCST90269715	Common	Continuous	Lipid Measurement	Initial	Triglycerides to total lipids in large LDL percentage (UKB data field 23618)	0.933934	UKB	88329	36764567	19	5819,4059,8854,8882,4023,9415,2646,51085,7158,255738,1952,63935,4018,221037,28,146894,64241,2590,22837
triglycerides to total lipids in large VLDL percentage	EFO_0022332	36809768	Rare	Continuous	Lipid Measurement	Initial	Triglycerides to Total Lipids in Large VLDL percentage	1	UKB	98772	36809768	37	1071,338,345,348,255738,350,3990,9709,23460,169436,23461,4018,3949,6559,6560,80339,123904,84166,4775,78992,29989,337,19,29780,3931,10072,5265,6580,54920,5049,64240,9755,4318,3837,10351,4493,57763
triglycerides to total lipids in large VLDL percentage	EFO_0022332	GCST90269690	Common	Continuous	Lipid Measurement	Initial	Triglycerides to total lipids in large VLDL percentage (UKB data field 23593)	0.946754	UKB	88321	36764567	17	8854,4018,338,28,255738,348,23460,84166,350,6484,3119,80339,5265,6581,4023,25959,6560
triglycerides to total lipids in medium HDL percentage	EFO_0022333	36809768	Rare	Continuous	Lipid Measurement	Initial	Triglycerides to Total Lipids in Medium HDL percentage	1	UKB	98022	36809768	58	345,348,116519,8882,84811,51129,338,11183,51085,5049,9031,337,84226,11321,27329,5140,8890,26160,4018,3931,22837,53345,6559,113201,3990,4023,587,10062,81579,4318,80212,57159,53,8567,4299,8884,1463,84277,6580,23624,3626,2696,94137,83706,79797,3172,2147,5346,5331,26291,126695,32,161497,345275,25764,10019,5783,9612
triglycerides to total lipids in medium HDL percentage	EFO_0022333	GCST90269740	Common	Continuous	Lipid Measurement	Initial	Triglycerides to total lipids in medium HDL percentage (UKB data field 23643)	0.941969	UKB	88329	36764567	23	8882,51129,85440,2646,51085,9415,146894,4023,7158,84166,22837,4299,8854,2590,80790,84870,10726,144347,10351,5819,3626,10062,57794
triglycerides to total lipids in medium LDL percentage	EFO_0022334	36809768	Rare	Continuous	Lipid Measurement	Initial	Triglycerides to Total Lipids in Medium LDL percentage	1	UKB	97854	36809768	47	348,587,23624,4023,11183,51085,8882,116519,84811,3990,5817,255738,51129,5049,23173,337,345,84226,11321,113201,125931,338,8890,26160,1071,4018,221037,3949,146894,25764,343263,161497,2923,3931,9836,80237,117155,23460,64241,7771,2696,353355,78992,7158,84277,64240,7772
triglycerides to total lipids in medium LDL percentage	EFO_0022334	GCST90269720	Common	Continuous	Lipid Measurement	Initial	Triglycerides to total lipids in medium LDL percentage (UKB data field 23623)	0.944747	UKB	88329	36764567	19	4059,5819,8854,8882,4023,746,2646,51085,255738,7158,4018,28,1952,221037,23460,64241,2590,146894,6584
triglycerides to total lipids in medium VLDL percentage	EFO_0022335	36809768	Rare	Continuous	Lipid Measurement	Initial	Triglycerides to Total Lipids in Medium VLDL percentage	1	UKB	97869	36809768	99	348,51085,9031,11183,345,8882,116519,84811,587,23624,51129,337,338,5049,4018,84226,11321,146894,23460,255738,3949,8890,26160,5817,350,221037,23173,6580,23461,113201,5140,84277,57159,94137,4318,728780,64241,83650,10087,22837,64240,8884,169436,83706,78992,2696,25764,161497,1071,5331,117155,2923,80237,343263,125931,6494,256006,9919,10019,5468,22932,134359,23203,9122,246243,54439,222967,60485,1429,6578,7389,56931,64866,9451,55341,3096,144983,23247,136371,9534,3990,23175,127534,151963,9891,51537,23154,338657,341277,152877,9060,51005,2617,28965,5729,55704,55329,138065,7772
triglycerides to total lipids in medium VLDL percentage	EFO_0022335	GCST90269695	Common	Continuous	Lipid Measurement	Initial	Triglycerides to total lipids in medium VLDL percentage (UKB data field 23598)	0.948526	UKB	88329	36764567	28	4059,10452,8882,4023,51085,2646,8854,1952,23460,63925,28,146894,5819,7158,350,221037,85440,22837,3117,80790,64240,84310,84106,10963,29958,6002,84870,5340
triglycerides to total lipids in small HDL percentage	EFO_0022336	36809768	Rare	Continuous	Lipid Measurement	Initial	Triglycerides to Total Lipids in Small HDL percentage	1	UKB	97713	36809768	63	4023,345,1071,348,8882,84811,51129,338,11183,51085,9031,5049,146894,84226,11321,23173,4018,26160,5140,116519,22837,113201,9709,3990,80212,3931,6580,57159,84277,221037,8884,4318,81579,126695,3626,83706,53345,27329,8431,10062,2696,587,4299,94137,5331,53,8567,196385,3172,161497,5346,25764,84330,6559,55908,32,10019,117155,80237,8658,26762,2923,26291
triglycerides to total lipids in small HDL percentage	EFO_0022336	GCST90269745	Common	Continuous	Lipid Measurement	Initial	Triglycerides to total lipids in small HDL percentage (UKB data field 23648)	0.93734	UKB	88329	36764567	25	4023,8882,8854,51129,51085,9415,85440,4018,146894,2590,22837,80790,5340,8289,4299,84870,84166,144347,5819,221037,3626,6804,80212,10351,5331
triglycerides to total lipids in small LDL percentage	EFO_0022337	36809768	Rare	Continuous	Lipid Measurement	Initial	Triglycerides to Total Lipids in Small LDL percentage	1	UKB	97943	36809768	51	348,4023,345,116519,8882,587,51085,84811,23624,9031,4018,51129,5049,337,11321,5817,255738,26160,23173,6580,146894,221037,113201,5140,3990,57159,125931,84277,94137,3949,8884,2696,27329,25764,161497,22837,117155,80237,2923,7158,9836,343263,83706,353355,23460,1374,7771,7772,5331,350,6621
triglycerides to total lipids in small LDL percentage	EFO_0022337	GCST90269725	Common	Continuous	Lipid Measurement	Initial	Triglycerides to total lipids in small LDL percentage (UKB data field 23628)	0.938872	UKB	88329	36764567	24	5819,4059,4023,8854,4018,51085,9415,51129,85440,7158,1952,221037,146894,22837,3949,28,5340,10221,80790,23460,2590,29958,4299,5331
triglycerides to total lipids in small VLDL percentage	EFO_0022338	36809768	Rare	Continuous	Lipid Measurement	Initial	Triglycerides to Total Lipids in Small VLDL percentage	1	UKB	98154	36809768	63	348,4023,51085,9031,255738,587,11183,23624,8882,116519,84811,1071,345,337,5049,338,5817,23460,3949,11321,221037,8890,26160,23173,23461,350,64241,113201,343263,78992,728780,10087,84277,64240,94137,6580,125931,5140,161497,57159,25764,9919,169436,256006,2696,2923,80237,117155,83706,83650,134359,23203,125,353355,6621,5331,8884,7771,9836,7158,6494,7772,5729
triglycerides to total lipids in small VLDL percentage	EFO_0022338	GCST90269700	Common	Continuous	Lipid Measurement	Initial	Triglycerides to total lipids in small VLDL percentage (UKB data field 23603)	0.943171	UKB	88329	36764567	21	4059,5819,51085,255738,4018,2646,1952,9415,23460,28,146894,85440,221037,350,64241,3117,10452,80790,3949,29958,7423
triglycerides to total lipids in very large HDL percentage	EFO_0022339	36809768	Rare	Continuous	Lipid Measurement	Initial	Triglycerides to Total Lipids in Very Large HDL percentage	1	UKB	98477	36809768	60	348,345,116519,51085,8882,84811,9031,51129,337,5049,84226,11321,338,4318,335,8890,26160,146894,4018,90203,57159,5476,22837,140831,5140,23173,53345,8884,27329,84277,5360,1463,587,113201,94137,90199,949,259240,6580,5331,280664,83706,221037,10005,80212,23624,10816,63925,196385,83650,9709,3626,8658,4023,84330,51374,391253,2538,3083,256471
triglycerides to total lipids in very large HDL percentage	EFO_0022339	GCST90269730	Common	Continuous	Lipid Measurement	Initial	Triglycerides to total lipids in very large HDL percentage (UKB data field 23633)	0.943157	UKB	88307	36764567	22	8882,2646,9415,51129,85440,4018,22837,146894,4023,7158,2590,3083,5340,80790,57794,6804,144347,5819,4299,221037,2186,3626
triglycerides to total lipids in very large VLDL percentage	EFO_0022340	36809768	Rare	Continuous	Lipid Measurement	Initial	Triglycerides to Total Lipids in Very Large VLDL percentage	1	UKB	98541	36809768	109	348,338,1071,4018,51085,9031,255738,345,4023,84226,11321,350,116519,8882,84811,6580,8890,26160,23460,337,5049,587,3949,221037,23624,169436,51129,23461,23173,57159,94137,5817,146894,84277,113201,8884,5999,29780,148327,2696,22837,83650,9919,6494,25764,29989,5729,115752,161497,63977,23203,2911,114034,9534,136371,7389,60485,51005,246243,6578,222967,9122,341277,54439,9060,3990,144983,9891,152877,23247,338657,64866,23175,2617,151963,55341,9451,51537,23154,56931,1429,3096,7047,158427,51175,9882,23344,100381270,432355,84976,57232,55277,4881,55972,160140,64798,159296,80063,100131755,84912,150379,154467,730051,79789,9037,5055,348094,64963,3207
triglycerides to total lipids in very large VLDL percentage	EFO_0022340	GCST90269685	Common	Continuous	Lipid Measurement	Initial	Triglycerides to total lipids in very large VLDL percentage (UKB data field 23588)	0.944423	UKB	87620	36764567	16	348,4018,8882,2646,51085,255738,8854,28,23460,350,3117,221037,80790,22837,63935,1374
triglycerides to total lipids in very small VLDL percentage	EFO_0022341	36809768	Rare	Continuous	Lipid Measurement	Initial	Triglycerides to Total Lipids in Very Small VLDL percentage	1	UKB	98412	36809768	59	348,4023,51085,11183,345,116519,8882,84811,587,337,255738,23624,51129,5049,8890,26160,23173,221037,5817,4318,113201,3949,23460,4018,84277,57159,5140,8884,125931,64241,5476,94137,57678,140831,90203,23461,83706,25764,64240,161497,22837,728780,117155,2923,80237,10087,5331,9836,2696,259240,6580,78992,134359,7158,83650,256006,22932,343263,7772
triglycerides to total lipids in very small VLDL percentage	EFO_0022341	GCST90269705	Common	Continuous	Lipid Measurement	Initial	Triglycerides to total lipids in very small VLDL percentage (UKB data field 23608)	0.944601	UKB	88329	36764567	31	5819,4059,8882,4023,51085,2646,63935,255738,7158,4018,221037,8854,146894,10087,2590,1952,28,80790,57678,85440,22837,64241,64757,29958,10963,10221,84106,3083,5340,6804,84870
tuberculosis	MONDO_0018076	34375979	Rare	Categorical	Infection	Initial	Tuberculosis	1	UKB	190670	34375979	10	56905,53349,151,8313,51368,79828,597,201164,5685,80183
tuberculosis	MONDO_0018076	GCST90454455	Common	Categorical	Infection	Initial	Tuberculosis	1	ITHGC	33689	38224499	3	158399,8495,10428
type 1 diabetes mellitus	MONDO_0005147	34375979	Rare	Categorical	Endocrine	Initial	Insulin-dependent diabetes mellitus	0.658455	UKB	212650	34375979	10	23258,54931,92935,29979,57722,390264,165829,126231,8220,2492
type 1 diabetes mellitus	MONDO_0005147	GCST90018925	Common	Categorical	Endocrine	Initial	Type 1 diabetes	0.953439	BBJ|UKB|FinnGen	590946	34594039	4	6934,60468,79068,3559
type 2 diabetes mellitus	MONDO_0005148	34375979	Rare	Categorical	Endocrine	Initial	Non-insulin-dependent diabetes mellitus	0.650052	UKB	201921	34375979	34	5871,64599,130507,3177,55582,29986,11180,3172,54443,57153,57498,114793,93210,1496,23112,27097,6927,84343,610,145376,84691,55689,158471,7314,89792,26149,5256,164,221223,57111,79369,51559,54,6189
type 2 diabetes mellitus	MONDO_0005148	GCST90018926	Common	Categorical	Endocrine	Initial	Type 2 diabetes	0.947436	BBJ|UKB|FinnGen	667504	34594039	106	6934,3784,54901,5078,10644,79068,169026,6928,26086,3118,286,7325,2646,58516,57178,116985,22837,221895,3767,5468,92070,111,6239,9861,2740,162515,6480,6049,26053,9690,23456,23140,100505573,5066,5184,63892,55054,596,9671,595,54939,55930,84159,222234,28,7021,56850,221037,2264,4763,2330,22866,10087,80790,57794,10075,2139,2645,57666,2113,26,5738,3097,6344,83938,55779,28231,9439,253782,256815,4853,9866,56171,23017,6599,6506,56172,137682,23211,10198,84561,54622,26122,846,1756,90576,55534,79966,133418,26207,10043,6660,8633,6581,79823,4137,92017,23139,57497,374378,8379,7145,23142,27145,9846,2813
tyrosine measurement	EFO_0005058	31367044	Rare	Continuous	Metabolic	Initial	TYR measurement	0.945028	Finnish	8754	31367044	3	164,91862,23035
tyrosine measurement	EFO_0005058	GCST90302120	Common	Continuous	Metabolic	Initial	Tyrosine levels	0.74423	Multiple	136016	38448586	9	221895,10599,127,221037,91833,3172,348,79658,111
ulcerative colitis	EFO_0000729	34375979	Rare	Categorical	Gastrointestinal	Initial	Ulcerative colitis	1	UKB	243545	34375979	22	286144,6885,85313,1432,10519,64210,131873,4648,7275,51324,168433,51320,387748,2328,201294,5829,11098,3565,399823,268,7412,338785
ulcerative colitis	EFO_0000729	GCST90018933	Common	Categorical	Gastrointestinal	Initial	Ulcerative colitis	1	BBJ|UKB|FinnGen	596621	34594039	9	2212,84629,3586,149233,2859,6097,150962,6585,1611
Umbilical hernia	HP_0001537	34375979	Rare	Categorical	Muscular	Initial	Umbilical hernia	1	UKB	170125	34375979	25	653784,7579,9480,9958,654346,259289,6184,157697,126074,54825,199746,144165,57216,122011,339324,58499,23161,4113,79065,23589,2181,1087,254786,7351,54751
Umbilical hernia	HP_0001537	GCST90027170	Common	Categorical	Muscular	Initial	Umbilical hernia	1		275546	34382107	4	342184,643136,800,89795
upper respiratory tract disorder	MONDO_0004867	34375979	Rare	Categorical	Respiratory	Initial	Other diseases of upper respiratory tract	0.85401	UKB	225773	34375979	6	201254,51022,63891,8330,4974,2052
upper respiratory tract disorder	MONDO_0004867	GCST90269783	Common	Categorical	Respiratory	Initial	Inflammatory or infectious upper respiratory disease	0.739956		260405	36653354	11	23495,4055,10783,4790,84561,8745,3880,3575,51341,4088,57626
urate measurement	EFO_0004531	34375979	Rare	Continuous	Renal	Initial	URATE measurement	1	UKB	256197	34375979	12	116085,56606,5174,9429,6524,4036,55867,5310,5837,4296,3483,64232
urate measurement	EFO_0004531	GCST90025965	Common	Continuous	Renal	Initial	Urate levels	0.693784	UKB	437354	34226706	15	116085,126133,9429,4853,2703,134288,1286,54502,56606,5635,6097,2538,9965,390113,6557
urinary albumin to creatinine ratio	EFO_0007778	34662886	Rare	Continuous	Renal	Initial	Urinary albumincreatinine ratio (rgc)	0.742041	UKB	126385	34662886	4	1286,8029,1285,4868
urinary albumin to creatinine ratio	EFO_0007778	GCST008790	Common	Continuous	Renal	Initial	Urinary albumin-to-creatinine ratio	0.990265		564257	31511532	30	8029,9784,1373,2628,54922,130026,10818,4306,7301,57619,83938,4634,1286,54622,54535,80267,84961,26053,81846,54897,8974,4926,10283,23166,55636,9960,779,10867,64215,1800
urinary bladder carcinoma	MONDO_0004986	34375979	Rare	Categorical	Neoplasm	Initial	Bladder cancer	0.862491	UKB	281104	34375979	5	6538,153918,79705,168544,10878
urinary bladder carcinoma	MONDO_0004986	GCST002243	Common	Categorical	Neoplasm	Initial	Bladder cancer	0.862491		18729	24163127	5	55892,4046,54901,55824,23263
urinary microalbumin measurement	EFO_0010967	37262146	Rare	Continuous	Renal	Initial	Microalbumin_in_urine measurement	0.891485	UKB	129422	37262146	6	1286,1285,5420,3294,27158,23143
urinary microalbumin measurement	EFO_0010967	GCST90239630	Common	Continuous	Renal	Initial	Urinary microalbumin levels	0.858692	Taiwan	76435	36329257	6	57460,51300,26047,9615,51538,23041
urolithiasis	MONDO_0024647	34375979	Rare	Categorical	Renal	Initial	Urolithiasis	1	UKB	177967	34375979	17	910,494115,25927,170960,164118,10979,388419,22980,3945,84196,284723,7739,142680,51764,9910,23307,83856
urolithiasis	MONDO_0024647	GCST90018935	Common	Categorical	Renal	Initial	Urolithiasis	1	BBJ|UKB|FinnGen	667072	34594039	19	160851,204474,2646,7021,8527,27156,256764,9429,57619,9071,145282,11112,55532,6582,157680,846,161882,3062,2037
urticaria	EFO_0005531	34375979	Rare	Categorical	Immunological	Initial	Urticaria	1	UKB	216536	34375979	22	146956,6006,4064,2644,83715,91603,54986,84217,60686,339344,10966,130355,5587,81788,55888,51116,51727,91801,83860,391059,22997,6934
urticaria	EFO_0005531	GCST90018936	Common	Categorical	Immunological	Initial	Urticaria	1	BBJ|UKB|FinnGen	656032	34594039	3	148823,6786,64499
uterine prolapse	EFO_1001864	34375979	Rare	Categorical	Reproductive	Initial	Vaginal prolapse|uterine prolapse	0.941098	UKB	281104	34375979	6	5746,140862,57453,7466,161003,84839
uterine prolapse	EFO_1001864	GCST90018937	Common	Categorical	Reproductive	Initial	Uterine prolapse	1	BBJ|UKB|FinnGen	317583	34594039	5	54361,51352,151449,11343,10714
Varicose veins	HP_0002619	34375979	Rare	Categorical	Cardiovascular	Initial	Varicose veins	1	UKB	281104	34375979	8	132160,54600,26278,6390,375033,375611,2802,8431
Varicose veins	HP_0002619	GCST90018939	Common	Categorical	Cardiovascular	Initial	Varicose veins	1	BBJ|UKB|FinnGen	638428	34594039	29	54897,9780,1879,4773,51564,6919,8406,466,81606,84159,84910,395,2778,54714,7328,284086,1140,10365,8470,23400,81846,8603,219699,8751,81704,5606,5890,6345,5575
vasculitis	EFO_0006803	34375979	Rare	Categorical	Cardiovascular	Initial	Vasculitis	1	UKB	281104	34375979	8	51444,4072,9253,27440,9400,26084,118980,55258
vasculitis	EFO_0006803	GCST90271348	Common	Categorical	Cardiovascular	Initial	Vasculitis (pleiotropy)	0.836511	NR	38262	36797040	4	8974,1232,2185,5340
Vertigo	HP_0002321	34375979	Rare	Categorical	Neurological	Initial	Vertigo	1	UKB	281104	34375979	11	285175,151188,22882,79092,3113,440193,170394,27342,4889,3996,10529
Vertigo	HP_0002321	GCST90085927	Common	Categorical	Neurological	Initial	Vertigo	1	deCode|UKB|FinnGen|Other	942613	34620984	47	7644,340990,283310,7007,57574,731220,29102,5271,824,2915,23637,64072,81558,55313,442117,4869,653567,10653,137868,375449,89845,2674,1804,54549,57103,84869,7982,54806,10777,81624,6840,22998,10006,79834,81551,23201,6482,84888,8618,157869,158219,283129,151647,5588,221711,22999,116931
vital capacity	EFO_0004312	34375979	Rare	Continuous	Respiratory	Initial	Forced vital capacity (fvc)| best measure	0.744255	UKB	199886	34375979	3	5654,170691,57623
vital capacity	EFO_0004312	GCST90270083	Common	Continuous	Respiratory	Initial	FVC	0.721124	UKB	383471	36641522	129	22992,7473,9842,4237,10301,7148,64399,170691,5091,253461,3839,11060,10393,84456,974,169714,8546,1434,54454,8835,51319,10643,57188,22955,54790,4016,109,79890,26052,27086,1021,10564,84619,5265,176,10238,2241,2099,1879,8347,2122,153241,89887,79058,4776,2264,100507421,51277,79719,84333,4170,8817,149420,253827,594,29945,547,8341,6954,10903,8425,22979,55297,59343,100529239,11046,1773,6195,8738,23294,5168,84905,54361,203238,6239,10658,4043,89,131405,8648,23788,728763,91768,5125,8555,22882,10992,221264,1363,23054,254187,4856,56995,55596,5139,6414,27147,80128,4520,10867,51292,4542,9924,54806,3400,83658,3480,22913,129563,171019,6902,2139,126626,89874,2690,819,112755,51341,25839,116461,2549,54887,6493,2321,4547,2289,130026,389,55332
vitamin D deficiency	EFO_0003762	34375979	Rare	Categorical	Metabolic	Initial	Vitamin d deficiency	1	UKB	220528	34375979	13	25992,4607,10861,126859,9620,4704,6872,1266,7088,2020,55662,5494,11259
vitamin D deficiency	EFO_0003762	GCST90101732	Common	Categorical	Metabolic	Initial	Vitamin D insufficiency	0.883374	GENIE|KARE|other	7590	34852423	5	5140,2638,55191,10886,135138
vitamin D measurement	EFO_0004631	34375979	Rare	Continuous	Metabolic	Initial	Vitamin d measurement	1	UKB	245260	34375979	5	2312,1717,338,120227,387755
vitamin D measurement	EFO_0004631	GCST90025967	Common	Continuous	Metabolic	Initial	Vitamin D levels	0.819517	UKB	418691	34226706	4	120227,3034,126070,338
vitiligo	EFO_0004208	34375979	Rare	Categorical	Dermatological	Initial	Vitiligo	1	UKB	244421	34375979	6	81544,6241,375567,90990,80854,2584
vitiligo	EFO_0004208	GCST90455548	Common	Categorical	Dermatological	Initial	Vitiligo	1	NR	13327	38286188	5	3710,85013,5771,91442,51684
whole-brain volume	EFO_0005089	34662886	Rare	Continuous	Neurological	Initial	Volume of non wm hypointensities whole brain (26529)	0.727863	UKB	454787	34662886	4	8501,158763,191,10507
whole-brain volume	EFO_0005089	GCST000891	Common	Continuous	Neurological	Initial	Whole-brain volume	1		963	21116278	3	8029,8701,157807
acne	EFO_0003894	34375979	Rare	Categorical	dermatological	Additional	Acne	1	UKB	223543	34375979	13	2312,9039,11023,1201,5250,2923,57134,9124,2803,6591,10385,6725,479
acne	EFO_0003894	GCST002481	Common	Categorical	dermatological	Additional	Acne (severe)	0.819523		7025	24927181	4	100874028,7324,55633,9671
acne	EFO_0003894	GCST90092000	Common	Categorical	dermatological	Additional	acne vulgaris	0.795167		615396	35132056	25	10509,80326,399909,166378,2255,23274,118426,1475,10913,3918,4660,6854,26579,79783,51733,9474,1739,6461,89797,10395,80339,115548,55765,84552,54822
acne	EFO_0003894	GCST90245818	Common	Categorical	dermatological	Additional	acne vulgaris	0.795167	EB|FinnGen|LifeLines	399413	36922633	17	10509,9415,118426,55561,4660,3918,284001,7103,84133,2255,6583,23274,79783,1739,1475,166378,84888
adiponectin measurement	EFO_0004502	31367044	Rare	Continuous	Endocrine	Additional	Adipon measurement	0.767834	Finnish	14172	31367044	6	9370,197,1012,146167,6480,1974
adiponectin measurement	EFO_0004502	GCST001463	Common	Continuous	Endocrine	Additional	Adiponectin levels	0.77677		35355	22479202	4	80790,1012,55193,5184
adiponectin measurement	EFO_0004502	GCST002233	Common	Continuous	Endocrine	Additional	Adiponectin levels	0.77677		7827	24105470	5	1012,5184,80790,1974,3097
adiponectin measurement	EFO_0004502	GCST012168	Common	Continuous	Endocrine	Additional	Adiponectin levels	0.77677		954	33562295	3	57687,57799,11234
adiponectin measurement	EFO_0004502	GCST003096	Common	Continuous	Endocrine	Additional	Adiponectin levels	0.77677		737	26299439	3	200407,10301,55691
alanine measurement	EFO_0009765	31367044	Rare	Continuous	Metabolic	Additional	ALA measurement	0.951258	Finnish	8758	31367044	3	6560,1723,80777
alanine measurement	EFO_0009765	GCST90092806	Common	Continuous	Metabolic	Additional	Alanine levels	0.780546	UKB	115078	35213538	17	4284,2646,286827,146433,9194,54901,6542,133686,169026,169792,492307,22877,1373,111,57666,9057,57466
alanine measurement	EFO_0009765	GCST90010722	Common	Continuous	Metabolic	Additional	Alanine levels	0.780546	FENLAND|EPIC-Norfolk|INTERVAL|KORA|TWINS-UK	86413	33414548	13	2646,5208,8882,26608,169792,4004,348,27086,1743,3948,9123,9401,8218
alanine measurement	EFO_0009765	GCST90269557	Common	Continuous	Metabolic	Additional	Alanine levels (UKB data field 23460)	0.702409	UKB	88325	36764567	15	2646,5208,4004,23450,54901,286827,81539,3939,111,133686,6542,169792,57666,9401,492307
alkaline phosphatase measurement	EFO_0004533	36088354	Rare	Continuous	Metabolic	Additional	Alkaline phosphatase measurement	1	UKB	182741	36088354	5	2822,3339,283358,1889,9695
alkaline phosphatase measurement	EFO_0004533	31992710	Rare	Continuous	Metabolic	Additional	Alkaline phosphatase measurement	1	UKB	48372	31992710	4	249,2822,432,8647
alkaline phosphatase measurement	EFO_0004533	36809768	Rare	Continuous	Metabolic	Additional	Alkaline phosphatase measurement	1	UKB	393351	36809768	304	284358,2524,84224,169436,29989,249,2822,221037,432,284359,26291,3339,5909,6927,11183,6484,53345,147798,22981,5834,9856,9837,1548,4982,23587,11093,9750,85363,1463,127,84226,55630,11321,11094,94039,11182,57109,587,2064,57678,51473,1889,116443,1366,11181,94137,10948,2528,6835,57589,37,124997,85415,57523,9919,5345,59344,955,283358,23203,8890,26160,348,433,9700,4796,84881,84318,6838,80267,125,8647,51085,89894,57404,23173,948,9031,124626,8600,6621,1284,126668,5310,10019,64170,56673,137075,55062,51087,387733,10121,23499,269,402682,203074,8792,10437,55602,55759,54920,4775,23645,10410,284325,79890,114609,56848,54458,57664,23317,6560,6567,7366,10462,7288,3250,127733,128,83648,84769,23135,4924,8672,29062,57159,56672,4776,23035,4318,123904,9695,5866,1723,9145,9682,127623,3308,5927,30813,25853,2222,84062,51433,987,51061,283375,5465,54984,113201,284110,2525,2251,126147,25956,9546,57337,2875,1589,5192,79443,79696,150159,2444,23788,79142,29948,7629,164,9401,1209,3594,5184,91754,53904,51196,11025,84532,91828,7479,8884,2771,23051,27030,64147,27134,157285,4772,64114,84129,80723,7596,29066,342908,23460,162515,84138,55512,97,2626,126,84196,26191,1508,3626,25930,5105,242,51073,342372,57130,54790,2852,22823,3717,23546,6580,10509,10109,55094,388566,50999,7205,1549,4023,56676,29072,22937,9785,138715,83959,2523,90649,6239,93550,91862,2212,23436,9798,55054,10613,10466,148811,5900,3953,6820,55132,2048,27179,283871,65992,5027,9971,58986,10241,3996,4126,51449,55152,1300,54496,51335,27440,1557,256714,11078,28999,375748,23218,64764,6877,10906,54664,284352,55720,5931,2168,9509,146754,146722,84316,5934,7813,5688,338,6898,441381,79887,345275,114990,128853,1147,8927,343099,23509,9221,11117,6345,53,22837,10142,5467,1145,5340
alkaline phosphatase measurement	EFO_0004533	37262146	Rare	Continuous	Metabolic	Additional	Alkaline_phosphatase measurement	0.991207	UKB	402875	37262146	47	249,2822,8647,283375,1889,8431,948,5310,338,5105,57678,432,4864,2217,3643,6487,55334,248,6555,2538,89866,121340,166929,79143,80267,57589,4091,8871,27440,5373,148867,10142,9321,10221,2494,57710,6526,55741,1244,94015,8600,79882,4982,6942,4547,57534,22904
alkaline phosphatase measurement	EFO_0004533	34375979	Rare	Continuous	Metabolic	Additional	Alkaline phosphatase measurement	1	UKB	256510	34375979	8	2822,249,432,283358,8647,283375,338,5105
alkaline phosphatase measurement	EFO_0004533	GCST90018942	Common	Continuous	Metabolic	Additional	Serum alkaline phosphatase levels	0.821392	BBJ|UKB	463178	34594039	193	249,2524,2822,221037,6484,283358,6927,4982,2646,26090,79143,1548,9785,8792,127,85363,5309,8647,23187,8854,5265,57589,6311,57678,93210,57523,168850,64757,85415,56623,79658,51085,6507,121340,6764,84231,9628,57102,57404,80267,1284,10466,353500,9231,6711,54920,80833,55062,54471,5468,55132,53904,6567,7158,124739,25953,1879,114548,55553,152485,91828,10499,57337,7979,51061,253558,4430,57710,56900,26137,94056,4137,79071,4240,4902,79890,8939,7205,93550,6197,84062,57178,84243,150159,92949,130399,3672,4772,3626,11079,57700,84133,64710,9648,346673,4092,2932,55890,6582,64147,1066,4023,51582,7104,9546,55326,55843,124045,26039,2313,9252,23321,8546,80129,7319,9938,140690,56776,1036,54963,6921,10477,9197,9855,65992,55729,4074,57495,253143,53834,84870,23019,51449,143384,4054,26003,9881,253959,816,23350,2934,79867,6480,3708,57594,10599,2737,9736,26064,5169,10443,6239,57217,5465,5527,948,340156,9792,9498,161882,1232,27180,1373,3172,25798,51322,9489,51274,7003,50488,5257,7402,25861,6101,710,5311,64764,10318,9971,5188,65084,5305,111,9509,59269,57553,1374,51390,140733,286205,8312,400224,140609
alkaline phosphatase measurement	EFO_0004533	GCST90448598	Common	Continuous	Metabolic	Additional	Alkaline phosphatase levels	0.845382	G&H	38000	39414775	18	28,84224,2822,6836,221037,85415,432,1889,341,998,6484,51473,26090,23483,85363,22981,9856,5834
alkaline phosphatase measurement	EFO_0004533	GCST90025947	Common	Continuous	Metabolic	Additional	Serum alkaline phosphatase levels	0.821392	UKB	437896	34226706	16	249,2822,168850,432,32,5310,5105,2217,5465,8647,29948,283358,8792,9971,28999,4286
alkaline phosphatase measurement	EFO_0004533	GCST90011900	Common	Continuous	Metabolic	Additional	Serum alkaline phosphatase levels	0.821392	UKB|BBJ	390964	33547301	121	28,249,2822,221035,283358,6927,2646,79143,26090,53345,341,85363,160897,8792,8854,127,11181,4249,57678,64757,57589,3570,93210,6311,57523,79658,57404,81603,5334,6764,10466,6711,27087,121340,987,6568,10499,3953,124739,9231,9033,4240,11079,7979,114548,353500,4796,4775,152485,80833,6507,253558,26137,57102,55132,800,6487,10509,1109,5467,4772,1810,130399,84062,4092,55062,64710,4137,124359,7205,2046,8939,55553,91828,10241,338,3672,64400,7104,4126,57710,2621,57337,9736,9197,51582,56776,3069,55054,55741,3987,57594,92949,9546,93550,23019,5169,1632,149986,54664,5311,57700,10454,6238,6239,84978,9938,4054,2550,80129,161882,10318,79890,90693,51061,5468,55326,53834,2938,1879,8546
alkaline phosphatase measurement	EFO_0004533	GCST011353	Common	Continuous	Metabolic	Additional	Serum alkaline phosphatase levels	0.821392		203476	33339817	26	249,432,2822,2523,6484,221037,23187,160897,8792,57678,6927,4249,85363,57130,9031,147798,168850,5265,10499,60685,9784,3426,80724,10466,55876,127
allergic rhinitis	EFO_0005854	34375979	Rare	Categorical	Immunological	Additional	Allergic rhinitis due to pollen	0.868165	UKB	251261	34375979	4	85453,10877,6397,1240
allergic rhinitis	EFO_0005854	GCST001310	Common	Categorical	Immunological	Additional	Allergic rhinitis	1		12898	22036096	5	955,23274,2737,9696,85480
allergic rhinitis	EFO_0005854	GCST006409	Common	Categorical	Immunological	Additional	Allergic rhinitis	1		212120	30013184	25	3575,7096,8099,2207,3106,60468,124626,28,4790,23168,221895,5334,6311,9730,4026,6095,4088,473,121665,164781,6817,10111,4773,23387,57708
allergic rhinitis	EFO_0005854	GCST002550	Common	Categorical	Immunological	Additional	Allergic rhinitis	1		5633	25085501	10	8128,8798,286183,3909,54715,221711,79068,63976,7809,19
alopecia areata	EFO_0004192	34375979	Rare	Categorical	Immunological	Additional	Alopecia areata	1	UKB	237568	34375979	7	55501,55466,162466,5592,2896,56890,26285
alopecia areata	EFO_0004192	GCST000719	Common	Categorical	Immunological	Additional	Alopecia areata	1		4332	20596022	4	1493,3559,64375,55014
alopecia areata	EFO_0004192	GCST004866	Common	Categorical	Immunological	Additional	Alopecia areata	1		7565	25608926	14	3559,1493,2065,55289,23274,6311,260425,4026,255928,338811,5209,23199,220963,7132
Alzheimer disease	MONDO_0004975	33804025	Rare	Categorical	Neurological	Additional	Alzheimer disease	1	ADNI	713	33804025	13	2885,3579,3274,6195,5585,6354,3454,6037,2787,210,7389,5566,8794
Alzheimer disease	MONDO_0004975	26394601	Rare	Categorical	Neurological	Additional	Alzheimer’s	0.858125	NCRAD	77	26394601	5	123041,80704,8567,143888,116444
Alzheimer disease	MONDO_0004975	30255815	Rare	Categorical	Neurological	Additional	Alzheimer disease	1	ADNI	695	30255815	5	91828,7127,140901,79689,130827
Alzheimer disease	MONDO_0004975	28539126	Rare	Categorical	Neurological	Additional	Alzheimer's disease	0.969215	ADNI	818	28539126	9	2176,64864,57537,11124,23461,4689,79890,84879,2802
Alzheimer disease	MONDO_0004975	37262146	Rare	Categorical	Neurological	Additional	G30_alzheimer_s_disease	0.665015	UKB	423721	37262146	32	6653,7305,344387,51398,55652,5663,257407,54739,29110,10472,29969,219874,81926,57338,84078,493869,161835,23387,9772,6773,3306,64208,493901,138715,29802,4760,4807,149478,26586,728,8091,441054
Alzheimer disease	MONDO_0004975	GCST90444373	Common	Categorical	Neurological	Additional	Alzheimer's disease	0.969215	ADGC|ADSP|UKB|FinnGen|MVP	1152284	39250132	6	84679,4534,139378,79649,55609,4281
Alzheimer disease	MONDO_0004975	GCST009021	Common	Categorical	Neurological	Additional	Alzheimer's disease	0.969215		61571	31473137	12	1191,1378,6653,10347,23607,2185,137682,100506084,123041,55063,353345,10658
Alzheimer disease	MONDO_0004975	GCST90301303	Common	Categorical	Neurological	Additional	Alzheimer's disease	0.969215	FinnGen	644188	37198259	44	1191,10347,64231,83464,6653,5379,3635,123041,57091,81619,2896,1636,2185,79865,23607,7473,351,8448,255426,10979,5336,375686,399,146547,1508,57455,221895,9507,54664,130026,9881,729852,53373,59338,19,10616,10318,29760,56731,6642,3382,23683,114132,1512
Alzheimer disease	MONDO_0004975	GCST90038452	Common	Categorical	Neurological	Additional	Alzheimer's disease	0.969215	ADGC	12772	34122051	6	348,5819,10452,602,23624,4360
Alzheimer disease	MONDO_0004975	GCST90399479	Common	Categorical	Neurological	Additional	Alzheimer's disease	0.969215	AGA-ALZAR-PRONADIAL|ALEXANDROS|GERO|EADB|NR	488904	37985413	53	1191,10347,54209,51338,83464,5379,3635,57091,123041,6653,2185,81619,51225,255426,2896,5336,8448,23607,6688,81858,8440,10979,3425,10295,351,83855,1508,7473,4311,54941,19,9270,221895,729852,3382,29760,54664,124997,399,23683,55759,6642,1512,53373,51168,56731,59338,10616,114132,10318,56172,6272,146433
angina pectoris	EFO_0003913	34375979	Rare	Categorical	Cardiovascular	Additional	Angina	0.738925	UKB	281104	34375979	25	3949,79012,388335,4846,171023,10019,7517,57830,9534,321,84513,324,644139,728568,56244,1482,93273,10277,55958,80024,4902,4033,9373,57507,23347
angina pectoris	EFO_0003913	GCST90446533	Common	Categorical	Cardiovascular	Additional	Angina	0.738925	UKB	459138	37947095	19	4018,1952,348,2242,11173,22834,8613,6581,221692,1282,658,255738,56895,10933,8633,4144,5340,4023,4846
ankylosing spondylitis	EFO_0003898	34375979	Rare	Categorical	Skeletal	Additional	Ankylosing spondylitis	1	UKB	202162	34375979	5	145942,161,4855,3745,255762
ankylosing spondylitis	EFO_0003898	GCST000563	Common	Categorical	Skeletal	Additional	Ankylosing spondylitis	1		7193	20062062	4	149233,51752,118429,340895
ankylosing spondylitis	EFO_0003898	GCST001149	Common	Categorical	Skeletal	Additional	Ankylosing spondylitis	1		11802	21743469	4	51752,149233,23046,118429
anxiety disorder	EFO_0006788	34375979	Rare	Categorical	Psychiatric	Additional	Other anxiety disorders	0.849481	UKB	222137	34375979	16	56942,4773,23635,80776,56949,23396,56479,2736,83893,23369,57572,51176,9333,27141,115353,81033
anxiety disorder	EFO_0006788	GCST002696	Common	Categorical	Psychiatric	Additional	Anxiety disorder	1		2294	25390645	6	9848,390275,121256,338599,168507,93432
anxiety disorder	EFO_0006788	GCST90446654	Common	Categorical	Psychiatric	Additional	Anxiety disorder	1	UKB|iPSYCH|ANGST|MVP|FinnGen	475216	37945807	6	5874,27445,129684,6660,10160,4133
apolipoprotein a 1 measurement	EFO_0004614	31367044	Rare	Continuous	Lipid Measurement	Additional	APOA1 measurement	0.956631	Finnish	14458	31367044	16	1071,9388,3990,54778,348,23387,345,1066,4023,19,6559,146894,57795,64180,9159,23568
apolipoprotein a 1 measurement	EFO_0004614	36809768	Rare	Continuous	Lipid Measurement	Additional	Apolipoprotein A1 measurement	0.927275	UKB	98147	36809768	46	345,23387,19,348,55908,338,146894,335,51129,9709,27329,11183,5049,949,337,9388,57678,3931,3990,6559,326625,89910,1071,150223,23788,84226,11321,64116,283446,7448,8567,84811,4023,54920,29956,10062,754,53,10990,5913,10948,6560,123904,28983,80212,6688
apolipoprotein a 1 measurement	EFO_0004614	GCST90025955	Common	Continuous	Lipid Measurement	Additional	Apolipoprotein A1 levels	0.824729	UKB	398508	34226706	23	345,9388,19,81579,3990,4023,949,5140,3931,1071,6553,3172,338,10062,4782,5346,229,55532,4547,948,116519,29886,32
apolipoprotein a 1 measurement	EFO_0004614	GCST010241	Common	Continuous	Lipid Measurement	Additional	Apolipoprotein A1 levels	0.824729		393193	32203549	212	8854,9388,4023,348,19,2590,146894,338,85440,158219,1952,51129,5681,7227,949,57678,4607,220972,9489,29956,80790,23161,2646,7332,64771,10948,7158,1373,144347,4018,10613,326625,4645,8289,5184,754,55959,6238,28983,8398,91748,7366,80339,80011,602,3145,8856,1294,80208,55013,1109,583,2444,8883,978,196385,5002,103,252969,272,85363,10544,5962,7423,10466,3069,23518,23166,23460,6688,57178,3093,84870,79794,90993,80709,4634,54790,10917,9663,221037,730005,84765,3953,56252,79613,57333,283600,26,80781,4299,1374,6920,23214,54808,56731,1608,8482,83449,102,255738,655,896,4154,344758,340665,54622,23293,4864,10144,222546,29097,2322,23243,54971,3106,50619,3083,317649,9344,80021,2949,57121,6683,5045,8019,10400,3915,1609,5781,23306,267,6484,5801,26751,23019,466,8563,4782,10076,8515,81606,5139,84440,23165,22897,9049,57666,8925,3899,4297,10673,10170,8178,253461,60676,51352,158399,153830,3684,55275,9567,10418,63894,9679,54778,80310,111,5445,3490,4211,59307,133522,55118,55289,60490,10000,10014,4245,340351,5992,8031,23201,84166,9208,27246,25816,201294,2775,56990,10379,221937,6822,85465,57111,23369,5915,85021,23495,1488,2138,9881,132660,158038,9315,23321,91445,137682,9637,149483,10221,219654
apolipoprotein a 1 measurement	EFO_0004614	GCST90301945	Common	Continuous	Lipid Measurement	Additional	Apolipoprotein A-I levels	0.805178	Multiple	136016	38448586	34	8854,9415,4023,19,146894,23387,3172,85440,2590,51129,64771,55815,10658,57678,64757,949,10019,348,7332,220972,23499,28983,158219,83892,2646,207,2932,1810,9103,255738,338328,4018,23161,84959
apolipoprotein a 1 measurement	EFO_0004614	GCST90019495	Common	Continuous	Lipid Measurement	Additional	Apolipoprotein A1 levels	0.824729	UKB	323833	33462484	157	1071,8854,348,4023,5819,338,3172,9709,19,9388,10452,6559,337,2590,5681,51129,9159,9688,4645,949,57572,4607,158219,55024,64116,23499,3931,7405,3990,84166,89970,23387,2646,341,1643,150223,5190,54808,80790,4130,10288,4059,22864,5913,28,1209,583,54496,55206,10726,144347,1520,8567,4495,6238,100128927,9489,4775,23161,2775,390142,22897,2735,646424,55013,55793,6975,196385,5002,10351,4690,3995,2915,55512,81492,57696,5468,25959,221184,23457,6311,4035,91748,91252,81579,896,32,8669,28983,54920,4074,6367,3949,57678,8890,6599,10664,10274,5140,10102,84811,51177,26,10204,8416,30827,64757,1435,55959,80709,999,9315,5608,84870,84961,57530,4018,7227,84310,1952,3697,10062,55790,128869,2626,5445,8882,9855,9026,23491,221955,149111,6553,7018,146456,655,10293,345,1609,57605,5331,390144,4670,26974,80781,9862,84083,51533,23293,10658,2322,8525,11281,5781,10144,6570,26508
apolipoprotein a 1 measurement	EFO_0004614	GCST90091649	Common	Continuous	Lipid Measurement	Additional	Postprandial apolipoprotein A-I	0.757215			34610981	3	8854,1071,4023
apolipoprotein B measurement	EFO_0004615	36809768	Rare	Continuous	Lipid Measurement	Additional	Apolipoprotein B measurement	1	UKB	391332	36809768	161	348,23624,255738,338,587,5817,3949,343263,11183,1952,64241,64240,125931,11129,1071,284612,116519,728780,10087,8882,256006,84811,23460,134359,2524,7772,94039,6580,284358,11321,3837,353355,1209,23461,7771,284352,26762,4018,284359,5335,26291,675,78992,345,85363,1760,350,57153,2948,9755,114609,147700,6927,85302,124989,54938,3717,432,79574,8890,8647,54520,51374,57535,8884,26160,4318,29974,1723,9785,57523,54854,29116,57035,4023,337,26974,57159,7448,28983,169436,23317,27329,3626,51301,57463,55602,55759,9031,10072,582,84875,140873,10849,6006,5819,64599,3083,8701,6581,254359,5190,84226,54014,7673,5834,51085,23035,6238,8624,91862,5339,415,81890,22981,164,51143,7768,84868,29881,29989,2444,23358,8431,22837,57572,79748,56261,126695,54657,55119,125,2068,56269,23203,4299,2949,493901,10780,84722,23303,84456,89894,10443,7767,5265,4351,653583,2907,54536,7571,80212,83666,8904,199731,3482,6521,3156,5140,91937,2621
apolipoprotein B measurement	EFO_0004615	34375979	Rare	Continuous	Lipid Measurement	Additional	Apolipoprotein b measurement	1	UKB	255235	34375979	9	338,255738,3949,7772,345,85302,432,64599,27329
apolipoprotein B measurement	EFO_0004615	GCST90025952	Common	Continuous	Lipid Measurement	Additional	Apolipoprotein B levels	0.880414	UKB	435744	34226706	9	338,255738,345,3949,5140,432,2244,32,732
apolipoprotein B measurement	EFO_0004615	GCST010243	Common	Continuous	Lipid Measurement	Additional	Apolipoprotein B levels	0.880414		439214	32203549	132	602,6597,23624,255738,1952,341,8882,2646,57794,4018,64241,3949,5819,3250,343263,1762,6580,28,2524,9520,85440,3117,4023,8289,432,2590,79673,350,3083,85363,5335,57523,2621,8647,6927,3122,8854,1456,10349,23317,23301,150864,54918,84870,60526,4763,9798,64771,5339,51085,7227,55971,23203,22837,63892,22895,56261,22864,6101,10274,9701,80007,2039,949,23303,55251,7515,54897,2444,25959,158219,338,3172,3069,84456,9489,1548,23369,65059,6517,1284,7813,10400,4286,5686,5662,3777,3987,2217,3098,54502,6938,9688,7436,196951,57537,125,91748,9792,259230,2335,57535,79748,2186,783,124997,3482,29941,51097,6876,5125,63929,54768,23011,5663,10767,130399,283358,11269,80790,9896,744,10351,56731,10890,5747,286,57466,101928243,80310,6774,271
apolipoprotein B measurement	EFO_0004615	GCST90301946	Common	Continuous	Lipid Measurement	Additional	Apolipoprotein B levels	0.880414	Multiple	136016	38448586	25	348,8882,53345,4023,85440,64241,9785,29881,126695,8701,19,51129,5265,23461,55219,51085,6484,2621,28983,7227,675,2590,85363,54520,22864
apolipoprotein B measurement	EFO_0004615	GCST90246545	Common	Continuous	Lipid Measurement	Additional	Apolipoprotein B levels	0.880414	other	10708	34648354	3	348,1952,3818
apolipoprotein B measurement	EFO_0004615	GCST90092809	Common	Continuous	Lipid Measurement	Additional	Apolipoprotein B levels	0.880414	UKB	115082	35213538	36	4059,23624,1952,338,255738,53345,8882,8854,64241,28,5819,3117,341,746,3250,4018,6580,6484,3949,5971,2524,125931,7150,8347,2621,3106,7227,57523,6006,29116,6311,3672,1548,9701,675,6597
aspartate aminotransferase measurement	EFO_0004736	36809768	Rare	Continuous	Metabolic	Additional	Aspartate aminotransferase measurement	1	UKB	391897	36809768	187	2805,80339,25813,221074,54899,29780,10613,2806,1147,5265,64116,53345,345275,6655,3626,10990,79443,55532,2212,1463,203859,128272,9531,80709,10332,350,80833,9033,374955,85363,57210,2528,3842,23268,23788,84824,79892,11183,64167,11196,57558,10019,8302,4582,1893,338,127,672,127943,94039,23317,94137,26291,4666,116519,779,4077,8882,25778,1671,84226,1520,4580,6688,84811,1435,29062,55280,2525,84456,84072,29956,11321,5468,115548,2444,1512,4676,64333,2735,22898,169436,79731,1856,114971,22826,3953,11138,5029,4035,93974,57644,84129,126321,284358,11214,64386,157285,786,26469,1787,64897,22993,1509,81894,137075,83650,2065,290,5205,9538,54436,4170,4862,3911,28234,3659,64410,26160,23061,119749,91351,55741,23139,27134,6498,8503,81318,81789,8890,10288,128,22837,57674,1158,80010,149483,3652,54854,89894,8309,140775,2217,3310,81309,6580,1594,284359,3938,4682,1588,51199,6238,7297,55024,219436,6900,9971,8743,440275,388730,10062,2029,9020,152519,83658,51168,9550,2524,8416,84619,1508,10312,23518,27179,24145,284131,9546,968,23066,5244,79587,4140,1300,9526,5783,3798
aspartate aminotransferase measurement	EFO_0004736	34375979	Rare	Continuous	Metabolic	Additional	Aspartate aminotransferase measurement	1	UKB	255610	34375979	5	2805,203859,338,2683,4763
aspartate aminotransferase measurement	EFO_0004736	GCST90018944	Common	Continuous	Metabolic	Additional	Aspartate aminotransferase levels	0.870009	BBJ|UKB	493058	34594039	167	80339,4360,2805,80018,1435,2806,80709,28,2683,23179,5265,24145,9480,79944,203859,10990,22864,1601,79443,5801,55532,2646,9531,57210,80303,10767,9258,1942,8647,1520,4814,2528,6900,128,85363,9846,121665,350,9231,84811,162,9489,9842,3822,80833,64167,10332,2621,9411,23034,23221,7091,54922,9638,2720,6517,57644,5724,80201,83439,23317,5862,3953,51301,948,5468,2138,54822,11214,56913,27332,4860,4647,779,57619,25865,1509,1436,124245,8974,2444,571,1512,256158,64241,290,55553,11193,84456,27044,9817,5788,3083,51196,284697,80025,23293,84619,146433,2885,118788,55582,57678,5725,202243,23011,1026,84310,6310,6482,79961,89958,79587,3652,54436,5727,114569,4055,19,10867,84033,6580,64844,4154,4249,55255,22837,196951,91750,4343,4594,6928,9628,596,9254,23061,79991,10089,51075,6238,987,57448,118426,114548,6780,79023,55167,23637,8807,7341,642475,2139,80210,146712,29886,84665,1119,259217,4209,5610,256227,140901,26503,3988,55007,151011,440107
aspartate aminotransferase measurement	EFO_0004736	GCST90013664	Common	Continuous	Metabolic	Additional	Aspartate aminotransferase levels	0.870009	UKB	406934	34315874	58	80339,10613,57794,5265,24145,152485,80709,55532,203859,8743,80833,350,80201,3250,4360,5586,3821,9638,9231,5184,80303,5468,2138,6517,1997,84456,2444,4860,80381,146754,64757,9235,290,54822,8178,596,10461,2937,8019,1021,6723,1026,64241,11200,27134,57678,84870,6919,5725,1946,51735,6928,11138,80017,55553,58497,6470,5029
aspartate aminotransferase measurement	EFO_0004736	GCST90011899	Common	Continuous	Metabolic	Additional	Aspartate aminotransferase levels	0.870009	UKB|BBJ	389565	33547301	125	80339,221074,10613,1435,80709,152485,9480,28,53345,54899,24145,115548,2683,2213,5801,57210,203859,3626,2528,9258,80303,9846,4814,10332,1942,85363,10767,8882,23316,6900,6727,50619,3250,350,9231,5184,80381,23034,2621,5862,121665,162,57644,6484,80201,127,54922,29062,80833,83439,93974,9411,8814,23317,9489,1509,60495,672,4137,57619,64116,23221,5244,2720,64167,6386,4860,84456,56913,6517,4676,10990,79587,1512,571,5869,5468,1026,779,124245,55553,4140,2885,27332,114548,64757,256369,2138,3075,118788,54879,6482,10461,1436,4055,57678,286827,50507,2444,5788,19,5315,4862,114569,6928,27134,196951,9779,80014,5139,9628,23331,23438,118426,10533,64318,80025,79961,596,284417,256158,55255,10867,23061,3083
aspartate aminotransferase measurement	EFO_0004736	GCST90244010	Common	Continuous	Metabolic	Additional	Aspartate aminotransferase levels	0.870009	Ansan|Ansung|HEXA|CAVAS|BBJ	288127	36333282	32	80339,23316,1435,4855,948,24145,2646,2683,2806,152485,9846,1601,80303,10767,23179,9231,85363,10788,79991,57619,51196,6205,9480,4814,9332,54677,50619,28,256227,346288,55553,9411
aspartate aminotransferase measurement	EFO_0004736	GCST011351	Common	Continuous	Metabolic	Additional	Aspartate aminotransferase levels	0.870009		203476	33339817	15	80339,1435,26507,23316,80709,8647,2683,948,2806,24145,84226,152485,23179,10767,2909
asthma	MONDO_0004979	36138231	Rare	Categorical	Respiratory	Additional	Asthma	1	UKB	164470	36138231	4	90865,5545,115677,7272
asthma	MONDO_0004979	34375979	Rare	Categorical	Respiratory	Additional	Asthma	1	UKB	253803	34375979	56	2312,90865,7579,27315,56927,51705,420,85458,8202,4809,25983,200909,84517,374928,10626,3783,763,57582,7430,54462,7525,27111,400713,10131,50848,55036,57118,8894,79626,90139,50617,197335,4293,222235,56341,10742,221481,390245,375387,10777,55114,3127,23550,57829,51009,10985,163486,22882,51248,10236,10716,91039,22983,7840,8879,5971
asthma	MONDO_0004979	GCST90399687	Common	Categorical	Respiratory	Additional	Asthma	1	BBJ|BioMe|BioVU|CCPM|CKB|DECODE|EB|FinnGen|G&H|GS:SFHS|HUNT|Lifelines|MGBB|MGI|QSKIN|TWB|UCLA|UKB	1800785	36777996	52	728294,4088,60468,23274,6095,6778,3566,80762,2720,5890,7096,940,4026,2207,221895,54806,919,134,25816,6777,2122,7008,51564,943,222256,64324,864,8398,5017,50514,3559,3570,7037,79718,5195,5796,2592,10335,9644,60678,8942,79899,596,7103,970,221002,79813,818,54464,84316,8379,2543
asthma	MONDO_0004979	GCST009798	Common	Categorical	Respiratory	Additional	Asthma	1		771388	31959851	42	55876,728294,56946,23274,6778,60468,10948,10111,6095,4088,90865,3559,7096,3566,337867,85480,84162,4026,54491,5890,943,221895,2720,134,25816,861,197370,10154,79718,919,7046,3171,26999,2769,5788,8061,50615,57511,255743,81858,3696,1307
asthma	MONDO_0004979	GCST90018795	Common	Categorical	Respiratory	Additional	Asthma	1	BBJ|UKB|FinnGen	625448	34594039	32	3117,728294,4088,55876,60468,6095,64375,23274,6778,132612,2720,940,4026,5890,337867,7726,7096,6777,80762,255743,2207,3559,5195,169792,3570,84885,25816,919,56731,7103,846,8189
asthma	MONDO_0004979	GCST90014325	Common	Categorical	Respiratory	Additional	Asthma	1	UKB	408422	34103634	37	55876,4088,23274,6778,6095,7096,337867,4026,3559,3566,221895,2720,80762,5890,919,861,5788,7103,473,79718,10154,57188,8710,943,6777,10335,2547,26034,2769,79783,54806,23235,84433,7292,201294,5195,81619
asthma	MONDO_0004979	GCST90013679	Common	Categorical	Respiratory	Additional	Asthma	1	BBJ	209808	32514122	8	3566,6095,2625,6231,728294,940,4026,3567
astigmatism	HP_0000483	34375979	Rare	Categorical	Opthamological	Additional	Astigmatism	1	UKB	241159	34375979	9	7174,645832,401474,27094,221074,22954,131177,440699,57582
astigmatism	HP_0000483	GCST002685	Common	Categorical	Opthamological	Additional	Refractive astigmatism	0.803833		48020	25367360	6	206338,57486,3084,400954,84944,154664
atopic eczema	EFO_0000274	34375979	Rare	Categorical	Dermatological	Additional	Haallergic rhinitis or eczema	0.661644	UKB	281104	34375979	9	2312,79080,29998,84243,6569,11127,785,92822,629
atopic eczema	EFO_0000274	GCST90013680	Common	Categorical	Dermatological	Additional	Atopic dermatitis	0.830121	BBJ	212036	32514122	3	8807,2720,6282
atopic eczema	EFO_0000274	GCST001709	Common	Categorical	Dermatological	Additional	Atopic dermatitis	0.830121		9443	23042114	3	2720,8809,23274
atopic eczema	EFO_0000274	GCST90027161	Common	Categorical	Dermatological	Additional	Atopic dermatitis	0.830121	FinnGen	796661	34454985	9	22834,57115,79899,23274,9692,10500,9840,1439,3570
atopic eczema	EFO_0000274	GCST90018784	Common	Categorical	Dermatological	Additional	Atopic dermatitis	0.830121	BBJ|UKB|FinnGen	649402	34594039	9	338322,8807,3570,2720,5017,9927,2113,8553,4299
atrial fibrillation	EFO_0000275	34375979	Rare	Categorical	Cardiovascular	Additional	Atrial fibrillation	1	UKB	281104	34375979	9	7273,54806,440689,10919,55723,55705,79839,57584,10485
atrial fibrillation	EFO_0000275	GCST005306	Common	Categorical	Cardiovascular	Additional	Atrial fibrillation	1		67944	29290336	5	9148,11124,463,3782,9644
atrial fibrillation	EFO_0000275	GCST90095475	Common	Categorical	Cardiovascular	Additional	Atrial fibrillation	1	CHRIS	10509	34827661	5	5095,4009,90459,23164,64342
atrial fibrillation	EFO_0000275	GCST90018796	Common	Categorical	Cardiovascular	Additional	Atrial fibrillation/atrial flutter	0.778596	BBJ|UKB|FinnGen	589441	34594039	45	9148,857,6910,8497,6310,23066,114907,89797,23177,26010,4624,80724,3752,6123,221656,90102,9472,23095,6336,1607,29119,221037,5318,8082,7456,10418,5747,4084,2042,23150,23039,3781,144453,845,55876,51807,93166,5108,10529,26018,4092,7068,144347,23036,5424
atrial fibrillation	EFO_0000275	GCST90018576	Common	Categorical	Cardiovascular	Additional	Atrial fibrillation/atrial flutter	0.778596	BBJ	159690	34594039	4	9148,463,217,8497
autism spectrum disorder	EFO_0003756	24151499	Rare	Categorical	Psychiatric	Additional	Autism spectrum disorders	0.952854	AGP	1657	24151499	12	3123,8404,54438,51232,9229,84687,23348,154865,728597,114815,2596,51305
autism spectrum disorder	EFO_0003756	35982160	Rare	Categorical	Psychiatric	Additional	Autism spectrum disorder	1	Meta	63237	35982160	119	57680,23394,85358,6326,8831,5728,27086,1106,23126,2904,51111,9378,57492,10765,55870,6529,80816,1859,64599,1778,4763,3996,55777,6812,9969,5991,10522,23314,55209,6096,1175,23389,79813,8452,23135,9024,287,25836,11011,493,58508,6323,253738,1788,6601,3786,6683,51322,51317,1499,64207,57551,6497,29123,4297,28514,80155,3778,26137,3745,1826,9439,6934,7716,2554,26053,5361,10664,57524,6942,4212,5290,1107,1387,1459,22941,55690,5079,92,3710,23040,51366,4208,9369,7248,221092,23095,79718,8621,5554,10669,23125,22877,6734,6595,23036,65123,10492,5087,9568,5253,2011,6857,56172,1496,10787,197131,7091,9320,322,4076,51780,80204,29035,1808,90134,6550,1454,10716
autism spectrum disorder	EFO_0003756	GCST007556	Common	Categorical	Psychiatric	Additional	Autism spectrum disorder	1		46350	30804558	20	55904,140733,374900,84830,8618,4137,5101,55857,284058,2589,100874028,8502,2550,3781,6251,23327,55568,51319,2103,2977
autism spectrum disorder	EFO_0003756	GCST010515	Common	Categorical	Psychiatric	Additional	Autism spectrum disorder	1		12444	32747698	8	2260,758,51066,284274,10580,338645,147945,5434
autism spectrum disorder	EFO_0003756	GCST003130	Common	Categorical	Psychiatric	Additional	Autism spectrum disorder	1		1430	26398136	3	254827,26245,9905
autism spectrum disorder	EFO_0003756	GCST012466	Common	Categorical	Psychiatric	Additional	Autism spectrum disorder	1		658	34069769	4	79695,9874,4435,79875
autism spectrum disorder	EFO_0003756	GCST010643	Common	Categorical	Psychiatric	Additional	Autism spectrum disorder (MTAG)	0.755356		60817	32606422	6	22986,55568,51319,1630,140733,54715
autoimmune thyroid disease	EFO_0006812	34375979	Rare	Categorical	Immunological	Additional	Autoimmune thyroiditis	0.955891	UKB	159166	34375979	6	1609,11069,114991,4128,2004,30012
autoimmune thyroid disease	EFO_0006812	GCST010571	Common	Categorical	Immunological	Additional	Autoimmune thyroid disease	1		754406	32581359	55	3117,1493,10451,60468,6775,4026,8635,84159,114904,221178,7173,10125,6506,9744,30009,29121,64135,113,3662,219790,7297,7038,5878,260425,7098,473,8840,9844,9047,128178,8764,2065,4482,51300,814,3661,5890,10666,1524,3633,919,50852,23533,3716,5862,64599,2534,59338,6760,87178,10846,24145,1776,10581,942
back pain	HP_0003418	34375979	Rare	Categorical	Pain	Additional	Back pain	1	UKB	281104	34375979	11	6336,5093,170712,112398,56097,4645,311,9711,81562,1272,51442
back pain	HP_0003418	GCST007152	Common	Categorical	Pain	Additional	Chronic back pain	0.863266		158025	30261039	3	6660,1630,129563
Barrett's esophagus	EFO_0000280	34375979	Rare	Categorical	Gastrointestinal	Additional	Barrett's oesophagus	0.936739	UKB	197822	34375979	12	26240,51091,168417,91646,3816,221391,27132,6575,1315,23635,9934,10765
Barrett's esophagus	EFO_0000280	GCST002230	Common	Categorical	Gastrointestinal	Additional	Barrett's esophagus	1		5622	24121790	4	23373,8854,56033,2894
Barrett's esophagus	EFO_0000280	GCST003738	Common	Categorical	Gastrointestinal	Additional	Barrett's esophagus	1		23326	27527254	4	8854,4482,7111,81696
Barrett's esophagus	EFO_0000280	GCST90258657	Common	Categorical	Gastrointestinal	Additional	Barrett's esophagus	1	BEACON|UKB|other	43684	35882562	7	8854,151449,7111,89874,23373,55722,114793
basal cell carcinoma	EFO_0004193	34375979	Rare	Categorical	Neoplasm	Additional	Basal cell carcinoma| nos	0.932893	UKB	281104	34375979	12	5784,2312,54790,79871,10235,7482,23345,9765,113802,83901,55159,4157
basal cell carcinoma	EFO_0004193	GCST90328134	Common	Categorical	Neoplasm	Additional	Basal cell carcinoma	1	GERA|MGBB|UKB|23andMe	812765	38182794	54	2175,7053,81037,7299,128869,26166,3852,27086,4026,54504,1545,30008,84174,23189,283234,64759,1520,10592,100130988,58506,4948,7227,23250,122953,149095,5784,5869,196951,23221,55691,29841,79991,160140,10402,133522,1512,9156,9919,7455,10146,10180,2550,54801,3034,337867,5334,10743,4088,3633,6801,8974,3619,7107,151827
basal cell carcinoma	EFO_0004193	GCST008871	Common	Categorical	Neoplasm	Additional	Basal cell carcinoma	1		651138	31174203	43	3662,4157,7053,55920,22913,81037,7299,51151,26166,27086,3852,7157,4026,60468,54504,8924,1520,30008,1545,64759,100130988,10584,10592,51043,283234,122953,79991,55691,675,23250,7227,23189,133522,2879,1512,9156,54801,58506,3034,388662,5879,29123,9919
basal cell carcinoma	EFO_0004193	GCST90137411	Common	Categorical	Neoplasm	Additional	Basal cell carcinoma (MTAG)	0.851452	UKB|QSkin|eMERGE|GERA	307684	36496446	36	7053,841,55920,54796,26166,3852,22839,2622,4026,196,60468,1545,27086,8635,64759,7227,30008,7157,388662,149095,23189,58506,23250,122953,3034,9156,3559,133522,56623,5879,57666,4948,9415,1152,219931,84059
basal cell carcinoma	EFO_0004193	GCST90328132	Common	Categorical	Neoplasm	Additional	Basal cell carcinoma	1	GERA|MGBB|UKB|23andMe	802297	38182794	76	2175,7053,81037,22913,7299,51151,26166,3852,27086,7157,4026,54796,2036,54849,7015,1545,3106,30008,23189,283234,8924,1520,64759,10592,100130988,58506,22980,196,4948,122953,23250,7227,29123,2622,55920,140699,149095,55691,5784,23221,5119,160140,27132,196951,79991,5869,221895,133522,10402,3113,29841,3662,9919,53938,79895,7455,9156,4088,135228,1512,10146,10180,10743,54801,337867,2550,3559,7421,3619,6801,7107,3720,5334,151254,3034,3633
basophil count	EFO_0005090	34226706	Rare	Continuous	Immunological	Additional	Blood BASOPHIL COUNT	0.903518	UKB	438607	34226706	4	4353,3579,55248,9550
basophil count	EFO_0005090	GCST90018946	Common	Continuous	Immunological	Additional	Basophil count	1	BBJ|UKB	441764	34594039	37	2078,5029,23185,51185,2131,1021,1232,85414,115727,8826,161882,7791,23199,5728,596,2334,3579,10019,4299,9586,9256,7529,4141,92797,5591,4170,79895,9315,5341,51411,9679,148113,9368,170463,113263,54518,5564
basophil count	EFO_0005090	GCST90025997	Common	Continuous	Immunological	Additional	Basophil count	1	UKB	438607	34226706	3	8288,51411,9368
basophil count	EFO_0005090	GCST90018726	Common	Continuous	Immunological	Additional	Basophil count	1	BBJ	91908	34594039	13	1053,399939,85414,2131,5728,23199,79895,161882,1997,4299,4170,3676,346171
basophil count	EFO_0005090	GCST004618	Common	Continuous	Immunological	Additional	White blood cell count (basophil)	0.827841		171846	27863252	32	596,5709,1021,5029,3106,6261,23185,3568,1232,8826,284805,8328,9586,25778,92797,55248,861,29125,3092,2528,54518,10581,4025,4363,763,9679,285180,81671,23383,6319,29072,7791
basophil percentage of leukocytes	EFO_0007992	34662886	Rare	Continuous	Immunological	Additional	Basophil percentage (30220)	0.799153	UKB	418439	34662886	4	4353,2782,93129,51411
basophil percentage of leukocytes	EFO_0007992	GCST004631	Common	Continuous	Immunological	Additional	Basophil percentage of white cells	0.884069		171996	27863252	24	596,51185,4299,3568,8826,1232,6261,861,23185,23426,284805,25778,55636,3092,763,29125,2528,604,79895,26973,100507436,5536,8328,206358
bilirubin measurement	EFO_0004570	36809768	Rare	Continuous	Hematological	Additional	Total bilirubin measurement	0.950908	UKB	391694	36809768	103	54578,54657,54659,54577,339766,10599,54576,6295,79054,55355,54579,28234,55054,53919,54658,2539,10019,221037,54600,54575,6708,8527,164656,80723,391112,286,25791,3739,79912,6521,1589,53345,3421,2157,3172,4299,57678,127,8882,116519,5523,3043,84811,56005,5973,147837,7365,85302,6514,2524,6005,1562,9780,6580,343406,2998,283111,100132963,1463,23051,54536,6799,11322,23075,85363,286410,284358,348180,5468,9970,114780,59352,54902,340665,80339,9611,6655,84649,3635,11273,3717,196,945,4759,3068,284359,7076,3570,8856,103,26291,3897,5980,55911,25970,6583,55170,930,85413,26058,80210,8814,28971
bilirubin measurement	EFO_0004570	36088354	Rare	Continuous	Hematological	Additional	Total bilirubin measurement	0.950908	UKB	181997	36088354	3	8527,55054,6295
bilirubin measurement	EFO_0004570	37262146	Rare	Continuous	Hematological	Additional	Direct_bilirubin measurement	0.89293	UKB	342245	37262146	35	54658,54579,54659,54578,54577,54575,54576,10599,54657,3043,9970,6005,6521,1244,85302,6708,29974,286,10019,8856,8340,2035,8714,7516,164656,114548,56261,23166,26245,4633,3739,2217,7184,6710,5213
bilirubin measurement	EFO_0004570	34226706	Rare	Continuous	Hematological	Additional	Biochemistry Total Bilirubin measurement	0.900861	UKB	436055	34226706	23	54658,339766,54578,10599,54579,79054,54575,54577,54659,9970,8527,7076,9780,53919,645,29974,54657,26137,10019,7036,55054,6295,5066
bilirubin measurement	EFO_0004570	34375979	Rare	Continuous	Hematological	Additional	Total bilirubin measurement	0.950908	UKB	255481	34375979	16	54658,54578,54600,54575,28234,54576,54577,54657,54659,54579,6521,10599,339766,286410,6708,147837
bilirubin measurement	EFO_0004570	GCST90018973	Common	Continuous	Hematological	Additional	Total bilirubin levels	0.751319	BBJ|UKB	467170	34594039	83	10599,221037,5002,164656,6708,196,286,1373,3172,8289,8701,406,9415,53345,4650,246778,8882,64757,6256,85440,11322,6660,6580,9792,1562,25798,26137,59352,11183,221895,147837,1107,949,80339,5581,54828,11325,51571,54902,23075,55062,51312,57448,85363,51142,8644,114548,55252,4284,1950,2736,4520,8091,3570,55731,22877,92799,7332,80381,8897,51447,197131,85451,221692,57707,23094,91133,84717,85413,4862,339779,1384,112755,1879,256227,23293,219654,2056,2168,23245,493,92689,8934
bilirubin measurement	EFO_0004570	GCST90025973	Common	Continuous	Hematological	Additional	Bilirubin levels	0.7766	UKB	436055	34226706	10	9780,645,2056,286,213,8856,5313,6005,6708,6514
bilirubin measurement	EFO_0004570	GCST90448601	Common	Continuous	Hematological	Additional	Bilirubin levels	0.7766	G&H	38000	39414775	9	8527,79054,151507,55230,55054,6579,10274,5002,863
bilirubin measurement	EFO_0004570	GCST000386	Common	Continuous	Hematological	Additional	Bilirubin levels	0.7766		9464	19414484	4	10599,5002,8347,8874
bilirubin measurement	EFO_0004570	GCST90278643	Common	Continuous	Hematological	Additional	Total bilirubin levels	0.751319	TWB	92615	38116116	8	221037,196,23381,10274,256227,23035,949,406
bipolar disorder	MONDO_0004985	28195573	Rare	Categorical	Psychiatric	Additional	Bipolar disorder	1	Faroe Islands	242	28195573	4	57605,4842,4691,5286
bipolar disorder	MONDO_0004985	34375979	Rare	Categorical	Psychiatric	Additional	Bipolar affective disorder| current episode manic without pssymptoms	0.684202	UKB	281104	34375979	8	5470,79137,4599,79768,6283,317772,6092,79722
bipolar disorder	MONDO_0004985	GCST012465	Common	Categorical	Psychiatric	Additional	Bipolar disorder	1		413466	34002096	41	775,11120,9415,221981,55193,288,7511,6789,22941,10014,6671,11317,8379,5339,55690,108,84162,57519,51678,2286,5045,8451,3745,6196,89,6137,23635,9885,9455,2903,253782,7067,23345,4482,64919,284110,26011,6326,91584,783,51780
bipolar disorder	MONDO_0004985	GCST011767	Common	Categorical	Psychiatric	Additional	Bipolar disorder	1		119005	33169155	5	140733,4199,5079,26010,27303
bipolar disorder	MONDO_0004985	GCST004139	Common	Categorical	Psychiatric	Additional	Bipolar disorder	1		81582	28115744	12	9415,4784,8379,26011,8085,23345,79703,22997,22899,144402,9462,6585
bipolar disorder	MONDO_0004985	GCST011102	Common	Categorical	Psychiatric	Additional	Bipolar disorder	1		58182	33263727	12	3697,2903,1463,3131,6326,961,288,54877,55690,23635,51678,10014
bipolar disorder	MONDO_0004985	GCST008103	Common	Categorical	Psychiatric	Additional	Bipolar disorder	1		51710	31043756	73	3697,2903,1463,6326,221981,288,22941,57519,55690,961,10014,23635,6196,5091,54877,64919,28992,84186,1687,23345,22999,253559,3131,10478,146059,23338,56899,56992,9577,5140,6671,8853,51780,491,285761,8451,84875,9472,253782,200373,23505,6547,89853,3781,23368,56884,3097,9228,2534,25791,143903,4899,3840,6733,65268,3755,57282,4482,9131,1012,1620,57153,57521,9671,57118,5578,137994,51564,146547,64754,79772,9881,2257
BMI-adjusted waist-hip ratio	EFO_0007788	34226706	Rare	Continuous	Anthropometric	Additional	Body waist-hip ratio BMI	0.958256	UKB	49960	34226706	6	84883,5346,130399,23166,55773,9294
BMI-adjusted waist-hip ratio	EFO_0007788	GCST008159	Common	Continuous	Anthropometric	Additional	Waist-to-hip ratio adjusted for BMI	0.968749		36860	28552196	33	84870,29993,50937,338645,2904,4650,89970,22837,649,3784,23358,25900,9167,51070,7092,1282,4440,25841,2138,10352,57497,56987,54531,54102,6913,158471,352999,22871,3416,2687,131669,2177,9856
BMI-adjusted waist-hip ratio	EFO_0007788	GCST90131908	Common	Continuous	Anthropometric	Additional	Waist-to-hip ratio adjusted for BMI	0.968749	TWB	65683	35538205	8	22795,23129,2264,2138,6239,144347,54331,5339
BMI-adjusted waist-hip ratio	EFO_0007788	GCST008733	Common	Continuous	Anthropometric	Additional	Waist-to-hip ratio adjusted for BMI	0.968749		660648	30575882	101	84870,5184,80315,10144,84133,2138,55193,80790,127579,80017,3207,8200,10393,79026,57178,222194,54681,64864,51621,3912,84456,3516,6494,25816,22979,1609,3772,80314,23090,166378,9671,3308,79974,91768,1284,9096,1911,54361,6920,4091,5890,140469,81846,114804,6777,5225,3899,6733,25778,10526,23005,60487,84444,255631,55282,64778,2494,2122,10795,10042,223117,54808,1301,4330,79899,338557,63892,51592,6868,3680,54875,1523,8738,84159,10533,9960,54566,164091,974,56675,1607,25837,25771,23140,56987,54622,3146,4212,54901,22849,5523,10867,10015,4684,3064,347853,10180,10082,221037,4023,64848
BMI-adjusted waist-hip ratio	EFO_0007788	GCST008994	Common	Continuous	Anthropometric	Additional	Waist-to-hip ratio adjusted for BMI	0.968749		379501	30239722	125	84870,10144,80790,84133,127579,2138,7423,80017,19,128553,51085,3912,57104,25816,51621,6934,6239,222194,596,64399,130399,341,64864,3516,221895,9093,23299,6494,64116,84456,80314,91768,10644,10411,84677,5225,9671,6919,64778,3899,22808,338557,23005,84286,4211,4883,2070,5934,54826,22885,57623,7150,65981,5140,3680,51099,83938,10400,55188,1282,3643,4016,4784,64641,974,84444,10042,5346,54360,1292,3696,63892,58497,4009,91445,9516,6091,116328,84159,79899,51684,4775,54875,285590,4650,56938,84883,445815,57594,22899,1306,51735,100526842,23199,57794,84034,54662,11173,2744,63982,949,111,375449,54331,26086,80114,56987,23245,10236,84717,3910,8829,4261,665,64757,29,1739,79192,9844,126526,11011,9654,4524,84071,8777
body fat percentage	EFO_0007800	34662886	Rare	Continuous	Anthropometric	Additional	Leg fat percentage right (23111)	0.739475	UKB	423666	34662886	3	4160,4204,23304
body fat percentage	EFO_0007800	37262146	Rare	Continuous	Anthropometric	Additional	Arm_fat_percentage_right	0.720497	UKB	414672	37262146	10	4160,5468,27436,5443,2746,5611,1296,27107,85004,8651
body fat percentage	EFO_0007800	GCST90020232	Common	Continuous	Anthropometric	Additional	Body fat percentage	1	UKB	442278	33980691	130	79068,10658,57188,203238,5468,23017,10903,2696,390598,9671,22837,55596,64116,2186,7227,80726,5184,26289,10207,7916,57497,27143,158038,115,9320,100101267,55118,54796,176,131034,27247,55705,55690,55534,57578,10144,10642,9866,104,11137,64839,5314,9837,64901,1806,84619,111,85464,27327,399979,26053,57521,50,6886,83851,1871,55959,7187,5137,79890,9637,55858,253559,3777,26,406,9863,219402,2175,23211,50863,29951,11281,9903,272,4238,51621,79893,55806,3096,282973,9649,23261,84870,5649,114821,29855,59269,54881,5142,54970,22871,51319,64778,204474,1739,201292,22808,117583,6934,3175,80230,10458,167359,23140,57337,4035,80267,2590,26040,80312,473,463,8658,25816,284485,9697,56252,6514,55582,26018,57594,146223,51274,201266,28,129285,6096,23499,2065
body fat percentage	EFO_0007800	GCST007064	Common	Continuous	Anthropometric	Additional	Body fat percentage	1		155961	30593698	33	79068,5468,57188,80726,203238,8344,9671,22837,10903,27143,115,1434,5184,9312,64116,83873,8428,9807,10207,2696,254042,9637,2186,158038,57578,8019,26289,8028,57698,7916,23608,23312,2673
body fat percentage	EFO_0007800	GCST90239605	Common	Continuous	Anthropometric	Additional	Body fat percentage	1	Taiwan	74231	36329257	5	79068,390598,23660,115,9378
body fat percentage	EFO_0007800	GCST90103752	Common	Continuous	Anthropometric	Additional	Body fat percentage	1	TWB	21304	35051171	8	79068,54986,10301,23499,9312,23211,253959,84726
body fat percentage	EFO_0007800	GCST004210	Common	Continuous	Anthropometric	Additional	Body fat percentage	1		26343	28270201	4	79068,55255,3667,54808
body mass index	EFO_0004340	36280733	Rare	Continuous	Anthropometric	Additional	BMI	0.864352	Mixed	87735	36280733	3	4160,10556,79870
body mass index	EFO_0004340	27646141	Rare	Continuous	Anthropometric	Additional	BMI	0.864352	COPDGene	399	27646141	5	81575,10302,9843,11173,150
body mass index	EFO_0004340	25583502	Rare	Continuous	Anthropometric	Additional	Body mass index	1	WHI	360	25583502	5	23135,8651,57489,6453,37
body mass index	EFO_0004340	GCST90179150	Common	Continuous	Anthropometric	Additional	Body mass index (MTAG)	0.819809	UKB|GAINT	694649	36376304	624	79068,109,4160,2696,10658,23211,7021,2119,64116,115,9344,83873,9369,100101267,55705,29945,84148,131034,203238,84871,253559,286046,65125,6249,57521,57497,64839,23373,23705,55024,8028,8631,9866,2272,10207,5922,5649,22979,222663,374470,57578,4238,6934,146760,90459,9472,23294,7187,54858,23322,55118,7227,64901,3777,339479,5071,51341,4010,54805,728661,124274,4140,23031,204474,16,23047,3697,9378,5137,2646,5915,54881,23112,54796,406,266722,170506,84186,2894,55924,51274,6599,79172,55229,3683,3096,1848,9320,8545,2322,9863,85452,6514,29951,23312,26289,1373,84894,5874,9745,9673,23660,137868,83851,54681,116085,5702,79600,23338,80309,1644,23293,23635,8312,23499,26575,5587,55843,1788,56899,10231,23059,2065,55823,799,2186,404037,9252,23301,23028,776,55534,10000,596,51301,387712,9735,5142,4913,463,5314,29942,221035,3097,10180,54496,22877,7690,2632,4978,83637,50863,22997,65065,57648,57142,9486,5930,120534,153241,23266,9429,282973,127579,1740,6092,255928,4215,955,5289,5604,2475,27327,1806,8175,29855,4482,66005,8428,84456,9961,54926,8379,283450,26040,22837,91869,83698,375449,81603,25825,54832,140733,4175,29789,84929,130132,1608,10485,2801,121793,5468,3767,85464,83723,55137,11321,51085,5099,9910,7534,1781,26137,157807,84068,3146,5778,6660,144347,7287,6746,10021,201501,55689,80031,5937,8618,93664,254263,80816,23648,132,6645,2131,7813,100874028,152002,22989,9399,2581,51319,3913,64405,40,728780,1496,2895,221692,79823,22808,64919,3373,57452,7750,374986,6581,221895,6326,11281,80036,2066,5530,22978,203062,28232,23215,80790,51312,6251,201562,26053,9587,259266,22854,158038,1801,6091,53349,10973,3652,132671,9922,4643,10274,344148,79144,3084,5891,127550,138046,342372,55209,7414,1871,6002,83938,11083,55366,7991,23132,161725,146433,8633,9026,11051,5025,55140,91107,80315,64478,256586,1145,10003,3953,10783,3778,8170,4915,55743,1826,56935,744,392,154215,5961,728215,5592,114800,1174,9419,56987,10393,196385,4121,23383,65975,8609,10055,23522,55735,4987,23017,26043,473,114781,7005,53353,23261,56884,9162,25839,83449,80028,23042,57688,23081,57706,1879,8110,85377,51115,3990,3480,23011,5954,283677,27164,54845,10806,9637,284001,83741,9686,152926,54221,55553,54014,344558,9392,7803,4237,80216,1012,7091,4163,1996,11247,51397,57167,51091,81033,116985,3055,2776,157285,256302,257194,23087,57690,221955,4045,23786,343263,196,29072,1600,22852,23269,57605,133308,27252,80279,26059,54970,84678,5737,4684,326625,116987,5253,104,401145,6095,59269,79838,158135,10368,80017,5527,8541,6695,84333,64324,256130,442117,54897,605,51032,5288,79772,775,995,8648,90523,7802,51130,2222,6667,117583,747,118,10817,51144,23054,54715,84258,55643,8085,5786,10283,1859,8821,54986,79659,399687,783,56288,57211,146754,64326,23550,64399,288,9079,5793,3727,114784,6942,5079,9340,125,51426,8546,284058,5136,9577,84623,8398,340481,55831,9692,2562,254042,9353,10301,10423,84640,728637,1630,26047,5451,7812,56911,84067,121551,23141,27132,51447,5799,2918,79038,2888,4077,128239,2903,59343,23043,11325,112399,163486,23359,56992,577,6331,3092,23286,10846,5819,1729,54596,54622,80700,54901,9750,94137,6671,79751,8189,5140,9024,8120,2590,140901,4784,81624,9442,259230,254251,9699,23236,116443,9941,4041,1917,23225,56477,26960,1946,2047,23395,9867,64848,2596,23090,255101,93986,343990,56479,79901,8464,27133,1607,8613,84033,10529,1742,6045,1643,10369,55081,89866,23035,22834,84978,23414,10580,254428,1838,5076,55129,54487,1312,81849,5789,26018,2932,491,729440,80333,607,57493,124540,158326,348,22861,4286,5430,3684,8945,51232,84465,5917,118611,116372,602,111,23671,338707,24139,4883,26228,5126,375704,402117
body mass index	EFO_0004340	GCST008158	Common	Continuous	Anthropometric	Additional	Body mass index	1		56793	28552196	66	79068,23017,109,10658,134359,29919,253559,2272,9425,23705,5991,2792,11273,5607,23211,55626,1740,9369,9057,5581,115,4035,146212,57536,23373,1889,774,147660,100526767,51,5587,24148,6695,4010,2802,3700,29951,22864,81488,4593,1112,10846,338811,5611,8728,339479,9638,5592,92949,80179,914,23254,57630,2107,1310,9751,256076,284,7092,22906,9786,4133,57553,81696,256356,10049
body mass index	EFO_0004340	GCST90255621	Common	Continuous	Anthropometric	Additional	Body mass index	1	MVP|UKB|GIANT	1122049	36581621	966	79068,7021,109,64116,2696,23788,4160,1608,23211,9369,5607,29945,149345,115,4486,54887,3092,83873,9344,348,54805,23373,65125,5922,9472,10207,2272,84148,203238,8028,339479,84871,374470,55024,9866,64839,6886,10642,2971,84171,57578,23322,23112,54858,253559,5915,204474,5649,92312,744,124274,406,5468,16,9863,26289,161357,54881,266722,2322,2894,3096,131034,146760,5334,9745,2186,5071,1996,4010,7227,104,6514,51301,164832,57521,388228,22979,596,54810,4140,30008,6678,54901,3777,3757,955,170506,121793,220064,5493,79989,5874,64901,9378,22854,55735,23293,26000,55229,5096,8618,140733,6913,55118,51274,54926,5587,29993,8175,2792,5314,10238,7690,56893,55843,51341,57142,23011,80309,221895,1012,137868,2801,27327,10180,153241,23269,51184,3752,54496,55055,84186,9867,100101267,9252,9910,6660,84456,5137,58489,463,282973,1463,8312,1848,10485,51043,54796,10087,605,4913,6599,1307,84929,3146,57688,1145,114821,57497,55823,93664,5099,84660,54932,3953,9673,23042,11247,342372,8379,64919,29942,1806,50863,23418,22837,80031,144347,283455,776,2632,23338,158038,125,26575,1644,111,8347,5169,10000,57157,80036,154215,11051,9320,22895,11083,10411,54832,5289,2782,23635,54681,27164,43,219402,157807,8945,55209,26040,26053,22852,116985,51312,4130,27247,3084,1781,116987,3683,6018,8372,387712,25825,799,23266,23261,6942,84315,80816,5778,83938,80315,27132,5961,26043,23225,1740,29789,84068,11168,59343,65065,26094,22997,132,56899,138046,8688,255928,286204,64375,4783,64405,144406,3097,2581,55140,54899,10458,5326,10973,28232,1981,257194,1912,55366,23017,79670,6092,2475,83698,4038,3899,4237,85464,995,9162,1788,6919,9429,10725,201255,23081,51319,8170,203062,221035,54715,7813,201501,5253,66005,27324,2066,4607,8683,129787,91392,55534,10368,7005,10661,1769,8609,4915,11281,1455,152002,80017,23451,8546,100874028,338707,53353,9455,117283,2895,23654,23139,6667,10231,658,23527,221955,51032,1839,201292,340895,23648,283677,84790,3480,23054,79096,375449,950,51130,26047,22978,4482,374864,8821,8189,78986,7323,7157,196,55081,57706,114781,6251,6091,6483,54622,6581,9399,9353,4884,112,83851,161725,25862,2797,4134,84333,2036,254428,23386,5789,5338,79369,4121,22808,80790,55743,22871,5025,26059,4978,4684,54617,23162,26960,8110,23550,10783,40,124540,94039,57504,1605,3159,26716,6546,256302,4643,1795,81033,11234,3763,29801,7802,324,6934,26137,4045,4077,79813,22834,9686,3778,729440,2740,23786,5930,84894,442117,10847,56479,23333,3508,10393,51115,136259,80216,55137,4582,1942,775,57535,473,23043,5737,7091,1312,8428,57452,284058,283229,150356,84959,401145,79901,5937,23192,23215,201562,7534,157285,4286,80262,84916,55690,9577,57451,64766,1879,7284,1946,4238,221692,5686,23545,56288,23524,64399,6326,116443,10283,2888,607,5076,3055,93594,197258,134391,115752,10817,23499,6002,341,23236,389400,23087,7991,118429,80028,22989,57605,129563,9419,5079,26153,783,85377,83985,2562,1607,1742,54477,80122,254251,2131,11052,57128,131368,9692,54532,10533,55150,93,1496,79864,54986,51306,2773,1630,8633,284274,64848,5873,55608,57211,83723,81603,2289,85456,402117,1174,7692,57144,126626,117583,23140,54014,344148,92154,5819,25894,54664,23040,29767,196385,90459,127254,54970,286046,8874,153129,4763,22941,284001,1636,64478,6455,338811,64326,7165,10055,27180,27291,10440,91869,23014,11124,56987,79840,3782,10499,57690,27040,23019,353116,5592,1659,23141,10242,8648,143384,55422,7704,51277,79823,8658,10644,79648,10131,2932,27289,25939,8935,5142,57178,10806,80323,5288,9846,225,9681,2250,728637,23513,2977,5295,7529,51317,729025,8178,51397,10667,5069,144165,79718,55692,84181,9669,51091,55284,23705,2185,24139,55084,9442,55959,340706,84465,2202,23383,26037,55227,10540,79750,5893,8492,64283,25829,3632,54886,4008,27252,51102,1871,26010,7799,6095,114784,259217,89978,51057,56339,31,56911,84258,1917,152926,2530,80279,4988,83741,1294,577,121551,26249,200576,151647,23405,143879,283899,6586,54103,79751,128239,9587,1488,23347,9187,22897,347902,5797,51332,54716,1600,54872,9079,196383,57282,63931,89796,8538,112399,114800,26259,169841,11138,55291,100132916,2550,57594,5447,8459,170394,10144,79739,6249,5771,23389,203074,153090,124997,114818,1826,5957,79822,11137,6615,94137,6695,29969,10645,79772,2775,51144,54800,114786,197131,26084,1723,147991,203259,5144,1739,90993,51426,2918,10498,5184,3784,8723,2890,344558,57701,1838,29128,514,116372,10529,8715,2822,5799,55297,144402,23414,146754,10147,2626,54566,54897,10369,246778,23253,5368,81551,7812,10082,374986,55016,59269,375686,89910,128434,10244,4131,79838,8613,79631,200942,84236,27303,85445,9883,55734,158135,138050,9522,10120,7545,152579,26750,114792,8535,3269,22861,6331,9729,122060,340481,124359,7798,65981,92370,23030,222389,60490,9204,23002,64760,3909,6492,221061,81849,7082,144100,10336,8994,131377,256536,115399,5576,219527,399687,3270,6720,1620,6655,5706,6710,55740,3727,29911,51232,2043,101928243,54596,54455,127933,256130,3174,10260,55968,91687,4907,10873,7781,140730,5465,5530,84226,57094,3516,57493,1106,26508,5719,7074,9612,977,7029,3062,4782,8464,4285,51343,288,132671,27133,145270,55757,3313,9727,55129,57148,2651,9794,10439,83643,9509,9448,23294,6905,55553,25981,7379,124152,3142,29035,23316,114805,64067,55714,168850,81624,8764,25833,602,9215,23325,6671,64866,80313,23531,90523,54853,7126,10846,79690,401262,22801,92346,640,4846,254042,9312,25802,6688,200150,114826,9922,5139,9779,51208,4035,7443,1859,990,2776,9786,11174,80833,55666,10580,5463,84656,116988,9637,27086,23429,81578,11122,348094,9651,4898,221935,84678,22820,57685,128553,50614,3042,55119,4026,10451,285195,4299,85460,23041,57551,238,201176,80333,29886,51594,5283,23359,26608
body mass index	EFO_0004340	GCST90103755	Common	Continuous	Anthropometric	Additional	Body mass index	1	TWB|UKB|BBJ|GERA	890751	35051171	4	79068,7021,65986,253959
body mass index	EFO_0004340	GCST90446645	Common	Continuous	Anthropometric	Additional	Body mass index	1	UKB|GIANT	650000	39375568	397	79068,9369,2696,25970,134359,5607,4160,23211,2119,4486,158038,115,64771,55705,131034,203238,627,84148,65125,55596,84871,9866,146760,23705,7920,64116,23373,286046,8028,5071,29951,4238,5915,2309,6934,57521,744,5649,10452,79893,9472,7187,374470,8631,6886,55024,10207,57578,1795,55118,10642,339479,23047,204474,8312,219402,1072,3096,64901,54805,4140,5874,6514,80309,121793,137868,170506,5137,127579,266722,23112,149428,161357,104,2322,23635,23660,23312,1488,54796,23031,54858,8545,25839,7227,153241,2186,55229,51274,58489,65220,197358,3146,596,2065,1644,55843,54881,2894,6660,29945,140733,57698,26575,57104,5930,7690,57794,221035,29789,3145,5798,1373,9320,84186,8618,22997,23293,5587,23266,23338,201501,463,56899,54926,55924,10283,55534,55743,23042,9378,1012,2792,55689,51319,9863,3097,5686,9910,22989,4913,29855,2475,6251,8604,2801,57142,83851,4010,282973,157807,22854,124274,9252,10000,10274,132,6581,84068,10458,83637,8379,93664,23499,5099,29942,1496,26053,64478,51312,80816,6746,9745,50863,10238,53349,5025,23261,9429,25825,85464,84929,1806,55137,130026,54496,40,776,10485,160760,4915,3757,55227,1740,26059,7813,1307,161725,5334,27327,55735,5142,5961,80031,55140,11083,255928,22837,950,253559,2581,6092,57452,4978,8085,57706,102,80790,54477,64919,30813,10973,3017,8821,79772,54986,57688,54715,116987,284001,80036,283450,114800,56829,10777,201562,22852,4684,25989,57695,7534,2673,23648,138046,26043,5937,116985,10231,9379,53353,8609,11052,26040,54832,22808,347902,152002,26289,127602,340895,1981,1871,84456,8170,55209,5891,2895,10368,7991,797,4987,5778,375449,221692,8633,324,144347,6599,3084,203062,5289,9162,6925,8541,154215,79823,7802,221955,389766,9686,4045,56935,26137,5314,85457,1826,2066,5096,3899,55643,64405,401145,5468,51115,116443,111,2632,5789,79834,7803,25862,11281,56288,100874028,83698,775,27324,2165,1839,51032,55084,9692,4783,8546,2131,1630,27164,9846,8723,4077,83938,571,221895,2890,84440,5049,81624,64326,57690,57451,9448,10783,3062,5527,3480,5451,114784,23043,54970,23225,59269,50614,23236,4008,5578,4131,338811,26047,57493,57648,79750,8856,1600,56987,2047,55291,5101,5592,25987,54622,3908,399687,6095,686,5295,2776,23269,27132,8715,1912,10806,51397,7529,93,10036,6667,23081,23550,1174,4745,80028,256130,6050,140901,5126,64710,3778
body weight	EFO_0004338	37262146	Rare	Continuous	Anthropometric	Additional	Weight	0.875551	UKB	420921	37262146	29	4160,57623,3480,10641,222663,11083,3667,4430,5781,5069,2696,254251,3483,60676,79009,5834,26147,5122,2247,85301,5443,5795,10188,2691,85464,84059,23304,170691,89890
body weight	EFO_0004338	34375979	Rare	Continuous	Anthropometric	Additional	Weight	0.875551	UKB	268126	34375979	4	4160,57623,176,84162
body weight	EFO_0004338	GCST90018949	Common	Continuous	Anthropometric	Additional	Weight	0.875551	BBJ|UKB	525535	34594039	313	79068,8200,2696,134359,7021,124446,23017,84456,115,153241,5324,54901,898,6581,3480,22992,79915,54805,57211,9369,5915,10075,117154,8546,2202,51144,2646,57497,9312,57623,8817,5295,5607,57594,55831,7227,127579,896,56957,596,124274,23493,57153,81794,27327,59338,56941,7157,744,57578,158038,1912,10644,5893,7187,253559,2780,339479,100101267,22955,5784,131034,10207,5443,9866,26053,23635,51019,2475,5874,23373,9472,54881,8028,55118,54800,5069,96459,4782,23338,23365,55743,5649,9267,7042,10608,23112,26084,176,8856,129563,3096,80315,1373,60676,29945,6514,5142,5500,29951,92312,5334,4809,22895,783,22795,6934,161357,8398,221895,4052,55024,8312,84444,4988,266722,98,58489,54986,29942,57188,22854,11108,27175,58516,23705,283455,144455,2562,51195,203238,143384,2120,139189,9910,9378,1307,55857,51594,26040,5137,9252,353500,9686,6660,2887,23269,26052,121793,84619,6251,9837,55297,57698,53353,23418,140733,65220,27332,5125,9353,2762,2894,111,4238,6586,116985,170691,9557,3667,23030,26043,4045,64919,375449,775,3643,152002,23513,2895,83637,55718,4776,11315,16,93594,5136,8558,10570,29035,83698,55843,56243,23648,9827,7543,84929,11044,125,55636,57706,23140,8881,56479,64839,5099,23347,55534,1763,83988,8609,2626,11162,594,9415,2272,137868,1027,23199,201625,80816,84458,8618,55512,2992,64641,4074,23301,53349,64093,8541,9079,79823,160851,2043,1630,1601,583,112,4927,2888,4883,57489,517,22879,23522,7003,51514,84894,23039,1806,4053,1301,124540,83851,23704,3633,6482,54715,22848,344905,253959,4978,1740,79921,11148,56159,604,2139,22904,5798,26280,138046,23090,23040,127602,130574,1656,9451,1496,6928,10714,56899,9819,51317,10082,10692,10667,51460,442117,134391,56995,2047,2201,80309,7106,23558,140688,56911,154215,221692,26054,8897,168975,7265,80031,4897,79918,577,22808,686,2741,57144
body weight	EFO_0004338	GCST90278650	Common	Continuous	Anthropometric	Additional	Weight	0.875551	TWB	92615	38116116	25	79068,3159,253461,23042,115,54832,253959,2696,4779,5531,3597,10458,65264,5324,23030,23637,84456,4010,59269,7227,2915,23017,4300,1021,54715
body weight	EFO_0004338	GCST000299	Common	Continuous	Anthropometric	Additional	Weight	0.875551		73758	19079260	4	79068,25970,1608,153241
body weight	EFO_0004338	GCST008152	Common	Continuous	Anthropometric	Additional	Weight	0.875551		57043	28552196	93	79068,253461,23017,29919,64771,8200,1021,9369,115,5587,253559,11273,1608,134359,799,55107,128869,57630,100507436,2272,9425,54496,3097,84905,5991,25836,1740,401145,94026,6695,6249,4121,338811,11122,1793,3084,4782,4773,5108,23254,84456,51101,7092,25839,116832,57536,3708,64839,6869,285220,29914,51334,2104,646262,9728,5581,5607,22913,25803,22871,25914,57614,2309,1889,2567,140733,2308,51061,5361,9320,23322,285590,158038,774,116028,54453,64344,55100,254251,64710,2898,79858,55108,80731,85019,113263,57687,23216,5937,54715,445815,23624,29119
body weight	EFO_0004338	GCST011971	Common	Continuous	Anthropometric	Additional	Weight	0.875551		5472	34054925	5	80018,8315,283450,23316,3159
bone fracture	EFO_0003931	34375979	Rare	Categorical	Skeletal	Additional	Fracture of forearm	0.674099	UKB	193253	34375979	15	221188,248,375748,56341,84816,55917,26998,284417,1952,121364,57410,9863,116931,51085,91662
bone fracture	EFO_0003931	GCST006423	Common	Categorical	Skeletal	Additional	Fractures	0.878597		264973	30158200	9	84870,4041,7979,2099,8939,125228,9252,53834,6546
bone fracture	EFO_0003931	GCST010516	Common	Categorical	Skeletal	Additional	Fractures (paediatric)	0.718037		3230	32742401	3	254427,285362,1306
breast cancer	MONDO_0007254	36138231	Rare	Categorical	Neoplasm	Additional	Breast cancer	1	UKB	91645	36138231	5	675,672,11200,79728,25939
breast cancer	MONDO_0007254	34662886	Rare	Categorical	Neoplasm	Additional	Icd10 z85.3: personal history of malignant neoplasm of breast	0.562092	UKB	387892	34662886	4	675,11200,79728,672
breast cancer	MONDO_0007254	34375979	Rare	Categorical	Neoplasm	Additional	Breast cancer	1	UKB	281104	34375979	17	675,672,11200,79728,472,230,3009,766,51512,91664,1293,9933,4302,343169,25939,4311,27336
breast cancer	MONDO_0007254	GCST90011804	Common	Categorical	Neoplasm	Additional	Breast cancer	1	UKB|GERA	428231	32887889	31	152110,57591,2099,79068,8028,124359,1879,5890,166968,84319,3174,5083,348980,57178,79915,23331,83734,196951,595,4905,11101,55603,11086,440193,23095,10903,129080,23612,54900,92747,23414
breast cancer	MONDO_0007254	GCST90018799	Common	Categorical	Neoplasm	Additional	Breast cancer	1	BBJ|UKB|FinnGen	337280	34594039	16	2263,152110,79728,4046,79068,5890,200315,1879,11086,57591,57178,8170,387640,5083,79915,7015
breast cancer	MONDO_0007254	GCST90090980	Common	Categorical	Neoplasm	Additional	Breast cancer	1	SBCGS|HCES-Br|SEBCS|BCAC|other	277932	32139696	59	2263,9497,5890,57178,1879,252983,57591,8178,124359,2099,11086,79068,5195,4046,7015,3174,3708,200315,7048,253461,56957,8398,4010,26040,440193,6934,1523,83734,84456,10142,55367,23414,23118,64762,54815,7096,7984,109,80128,79890,2696,110117499,267,29841,79736,9315,6314,64858,54790,5144,2104,27246,54901,9586,3308,27086,10923,122622,6310
breast cancer	MONDO_0007254	GCST010098	Common	Categorical	Neoplasm	Additional	Breast cancer	1	BCAC	247173	32424353	13	4853,8170,6926,84168,5932,23316,5116,55971,64641,7227,6583,2946,10592
breast cancer	MONDO_0007254	GCST90027052	Common	Categorical	Neoplasm	Additional	Breast cancer	1	UKB	149186	34290314	25	152110,80129,79728,57591,1879,8028,440193,348980,595,57178,5890,4046,11101,124359,79915,7436,388403,23245,120,27122,89874,841,168391,23136,5195
calcium measurement	EFO_0004838	34662886	Rare	Continuous	Metabolic	Additional	Calcium (30680) measurement	0.915512	UKB	378235	34662886	8	846,85302,9247,249,8527,26504,23253,2217
calcium measurement	EFO_0004838	34226706	Rare	Continuous	Metabolic	Additional	Biochemistry Calcium measurement	0.92907	UKB	400792	34226706	15	5265,85302,23682,1591,154214,29886,29974,249,151636,345,7424,11183,284111,23460,6565
calcium measurement	EFO_0004838	GCST90025990	Common	Continuous	Metabolic	Additional	Calcium levels	0.77817	UKB	400792	34226706	5	2217,213,5265,29886,846
calcium measurement	EFO_0004838	GCST90018951	Common	Continuous	Metabolic	Additional	Calcium levels	0.77817	BBJ|UKB	399133	34594039	128	2646,3083,135228,2767,81562,57605,5265,64116,6484,284546,2217,6446,2990,84909,54502,2776,57157,54852,55970,3241,463,23460,9424,4676,8395,84888,5468,5899,154214,123036,1520,118461,3708,55532,23338,54847,213,84456,10636,5577,57178,140803,23682,55616,5119,9855,2041,256714,1021,1827,867,79841,54790,729920,1761,80790,2260,1788,6720,56261,9047,27247,23383,23102,50650,284111,79370,9247,5184,22818,10019,2444,3707,8836,23499,6711,22837,54842,368,54877,3798,64430,56920,5339,2678,10413,5592,57523,3146,11143,84795,254102,9848,79664,9846,57620,3251,84066,146754,2863,57680,550631,728637,27115,1145,5906,84969,23054,10257,157769,254251,11072,54954,374986,27044,6239,6786,6558,28,25849,26986,55353,94121,1373,51085,3758,257202,9545
calcium measurement	EFO_0004838	GCST012398	Common	Continuous	Metabolic	Additional	Calcium levels	0.77817		305349	33887147	108	2646,846,26504,135228,3083,64116,5265,284546,57605,6484,54502,463,2776,161882,23460,6446,84909,55970,9424,55167,5468,8395,9855,84961,23338,54852,57178,84456,154214,1761,140803,54847,118461,57157,23682,55532,79671,57620,26959,6920,3708,729920,22818,1800,123036,3707,3798,50650,9848,3087,10636,257202,1827,2260,254102,81575,3257,1591,56261,2678,5339,11143,54842,2041,54890,6521,4926,8527,57680,368,833,22837,29941,6711,1788,64943,54810,1952,57523,80790,55055,25797,5139,3146,399687,8491,55353,147372,132954,54877,57092,10335,8836,222255,3082,23499,4154,9759,28,3839,9377,83439,2778,2869,57513,152579,26986,3483
calcium measurement	EFO_0004838	GCST90018731	Common	Continuous	Metabolic	Additional	Calcium levels	0.77817	BBJ	83980	34594039	10	6002,161882,2646,8527,3708,490,84888,57157,6786,2217
calcium measurement	EFO_0004838	GCST90448602	Common	Continuous	Metabolic	Additional	Calcium levels	0.77817	G&H	38000	39414775	3	846,26355,3836
cardiovascular disease	EFO_0000319	25187575	Rare	Categorical	Cardiovascular	Additional	Cardiovascular disease risk	0.777235	NHLBI-ESP,CHARGE	9159	25187575	5	10452,348,3953,3570,6927
cardiovascular disease	EFO_0000319	34375979	Rare	Categorical	Cardiovascular	Additional	Other disorders affecting efunction	0.21939	UKB	281104	34375979	6	9567,54878,317772,27031,6039,57801
cardiovascular disease	EFO_0000319	GCST90446535	Common	Categorical	Cardiovascular	Additional	Cardiovascular disease	1	UKB	459138	37947095	26	4018,1952,348,6581,2242,8613,10933,255738,4846,6597,221692,11173,1282,2982,5819,56895,143872,5340,55013,344758,6582,1012,4670,1029,4023,8633
cardiovascular disease	EFO_0000319	GCST007072	Common	Categorical	Cardiovascular	Additional	Cardiovascular disease	1		459000	30595370	164	348,4846,3643,57139,143872,128611,1185,8882,490,79068,4046,1952,153,4018,51196,57480,204474,2982,783,64241,22978,2524,23075,4650,4987,6655,22986,338,84890,255743,3221,64641,9570,56913,183,55024,4607,58489,7482,125,80790,23414,2122,646962,1800,2646,84316,84678,150159,55349,84243,201294,51422,2028,776,3250,3083,2201,255738,55553,5314,4792,79987,51144,10801,58506,63892,1282,8379,79796,6095,28996,8312,1879,83463,28992,445815,57158,10533,254251,51474,4864,55296,10846,22808,23059,10795,29855,57602,115,25959,121275,57580,7421,7014,10428,8607,6541,57455,3632,4881,83988,9416,9351,9736,3097,93166,54852,114900,10249,137682,84959,23263,8613,90637,5076,152273,29128,6194,9033,65110,55324,11077,4836,85440,57597,128989,54622,5581,54858,148479,25770,64342,4601,11112,26579,51332,84259,54901,63976,4773,51352,1808,7486,91937,10184,113130,81575,55130,130940,7525,10580,80129,473,93664,80114,23373,84186,132,51062,1740,8633,79719,3840
carpal tunnel syndrome	EFO_0004143	34375979	Rare	Categorical	Neurological	Additional	Carpal tunnel syndrome	1	UKB	215661	34375979	22	8458,3984,55008,79590,57722,1787,9353,94031,3607,79065,6548,81318,728568,23452,54952,55068,7581,1411,719,64963,148789,7029
carpal tunnel syndrome	EFO_0004143	GCST007581	Common	Categorical	Neurological	Additional	Carpal tunnel syndrome	1		401656	30833571	9	170691,81794,2202,4091,7372,165,26,23093,4052
carpal tunnel syndrome	EFO_0004143	GCST90104786	Common	Categorical	Neurological	Additional	Carpal tunnel syndrome	1	deCODE|UKB|DBDS|CHB|FinnGen	1239680	35332129	31	5265,10903,81794,170691,2202,27291,9719,3693,79068,253461,26,140766,54361,4091,116841,10371,4052,23093,57591,10274,58498,1302,1462,84439,79879,2872,1301,3697,130916,1646,387715
cataract	MONDO_0005129	34375979	Rare	Categorical	Opthamological	Additional	Cataract	1	UKB	281104	34375979	15	1280,3842,631,84172,23036,646643,401565,3577,64078,10404,3156,25788,442117,23580,51605
cataract	MONDO_0005129	GCST90137960	Common	Categorical	Opthamological	Additional	Cataract	1	Taiwan	20335	36009466	6	8076,392636,168507,152579,152110,148137
cataract	MONDO_0005129	GCST90014268	Common	Categorical	Opthamological	Additional	Cataracts	0.947641	GERA|UKB	586243	34127677	25	57419,56997,10801,54715,9444,65981,168850,151056,23266,4948,182,652,27151,150280,54855,51272,56479,55288,1031,11060,28951,9586,5915,29091,54897
cataract	MONDO_0005129	GCST012013	Common	Categorical	Opthamological	Additional	Cataracts	0.947641		585443	34127677	15	57419,8476,55666,54715,56997,10801,840,168850,4948,151056,65981,182,60626,1031,8924
cataract	MONDO_0005129	GCST012012	Common	Categorical	Opthamological	Additional	Cataracts	0.947641		538515	34127677	24	57419,168850,56997,8924,182,51272,11060,54715,65981,54897,23266,8091,54855,2218,29091,8897,23268,151056,28951,64943,481,2043,56479,55288
celiac disease	EFO_0001060	34375979	Rare	Categorical	Immunological	Additional	Coeliac disease	0.778666	UKB	223597	34375979	24	80737,3127,85366,944,114821,9515,6136,55586,51684,2623,10092,54497,28964,26499,1952,25831,55644,1956,64127,120065,146183,1351,2178,1084
celiac disease	EFO_0001060	GCST000157	Common	Categorical	Immunological	Additional	Celiac disease	1		2189	18311140	3	8809,4026,6311
celiac disease	EFO_0001060	GCST002520	Common	Categorical	Immunological	Additional	Celiac disease	1		4634	24999842	5	84162,60468,1232,154215,31
celiac disease	EFO_0001060	GCST002112	Common	Categorical	Immunological	Additional	Celiac disease	1		206	23936387	8	4660,7179,112399,4547,3817,89796,54768,55351
cervical cancer	MONDO_0002974	34375979	Rare	Categorical	Neoplasm	Additional	Cervical cancer	1	UKB	281104	34375979	8	6786,2258,892,23233,2348,3235,6382,25909
cervical cancer	MONDO_0002974	GCST009826	Common	Categorical	Neoplasm	Additional	Cervical cancer	1		40094	31488892	23	203068,80352,3135,80737,7148,8859,54715,145581,4921,817,83894,91875,387890,9770,9378,222255,60412,1787,83857,7011,57732,7840,127933
cervical cancer	MONDO_0002974	GCST004833	Common	Categorical	Neoplasm	Additional	Cervical cancer	1		9347	28806749	4	3117,4049,2560,6916
cholecystitis	HP_0001082	34375979	Rare	Categorical	Gastrointestinal	Additional	Cholecystitis	1	UKB	232115	34375979	21	219578,56244,55714,3782,80153,1303,10989,10241,221184,192111,147872,7402,7448,64902,11136,9551,7179,80352,643904,5176,3426
cholecystitis	HP_0001082	GCST90432141	Common	Categorical	Gastrointestinal	Additional	Non-cancer illness code, self-reported: cholecystitis (UKB data field 20002_1163)	0.703988	UKB	329707	37965154	15	64241,64240,987,6822,284358,7104,158219,6927,10128,3172,63892,10521,220972,339344,282809
cholelithiasis	EFO_0004799	37262146	Rare	Categorical	Gastrointestinal	Additional	K80_cholelithiasis	0.799718	UKB	447189	37262146	9	5244,64240,329,6569,50624,6555,64241,22878,79898
cholelithiasis	EFO_0004799	34375979	Rare	Categorical	Gastrointestinal	Additional	Cholelithiasis	1	UKB	208850	34375979	41	64240,5244,81693,203228,124583,219875,22905,9354,10795,6227,10269,53836,158763,25885,140890,841,22915,113419,347168,3697,26995,715,2016,130271,51669,138240,10210,80267,4800,7026,55335,10023,3176,9914,283870,64852,2719,3743,624,3672,1796
cholelithiasis	EFO_0004799	GCST90018819	Common	Categorical	Gastrointestinal	Additional	Cholelithiasis	1	BBJ|UKB|FinnGen	665111	34594039	26	64241,7104,3172,987,5244,6822,2646,5265,6927,221035,158219,55107,9516,8189,10430,6928,80339,57619,6555,79068,25953,23112,157680,23677,221955,11015
cholelithiasis	EFO_0004799	GCST90432140	Common	Categorical	Gastrointestinal	Additional	Cholelithiasis (UKB data field 20002_1162)	0.80576	UKB	329707	37965154	30	64240,51626,987,7104,64241,6822,10128,3172,220972,63892,5265,6927,158219,130271,6555,8028,2646,23403,290,10430,6928,2696,79823,5495,55107,9051,10521,23112,9972,1811
cholesterol in very small VLDL measurement	EFO_0022231	36809768	Rare	Continuous	Lipid Measurement	Additional	Cholesterol in Very Small VLDL measurement	1	UKB	98555	36809768	41	348,338,255738,1071,587,3949,23460,23624,3990,728780,1463,78992,10087,23461,64241,2524,64240,9388,256006,5817,6927,27329,134359,345,26762,54905,284358,94039,6580,3837,350,169436,85363,343263,10072,582,4318,26291,54854,254359,29881
cholesterol in very small VLDL measurement	EFO_0022231	GCST90269616	Common	Continuous	Lipid Measurement	Additional	Cholesterol in very small VLDL (UKB data field 23519)	0.899053	UKB	88329	36764567	22	8854,348,255738,1952,3156,23460,28,57794,85440,6927,64241,10452,6580,9388,6597,3117,7227,10349,3250,85363,350,2523
choline measurement	EFO_0010116	31367044	Rare	Continuous	Metabolic	Additional	TOTCHO measurement	0.797232	Finnish	10970	31367044	6	9388,3990,338,92483,4643,54778
choline measurement	EFO_0010116	GCST90092812	Common	Continuous	Metabolic	Additional	Total cholines levels	0.70329	UKB	115006	35213538	39	8854,85440,2646,57794,9388,19,3990,746,3172,10658,57678,51426,3106,6927,949,146894,4018,64757,255738,7332,28983,283446,84310,220972,158219,64116,2524,5467,1952,2590,6311,7227,55616,55959,3931,51085,23387,8647,1508
choline measurement	EFO_0010116	GCST90245142	Common	Continuous	Metabolic	Additional	Choline levels	0.740979	INTERVAL|EPIC-Norfolk	14296	36357675	3	1373,10400,23114
chronic kidney disease	EFO_0003884	34375979	Rare	Categorical	Renal	Additional	Chronic renal failure	0.796286	UKB	250941	34375979	33	5310,7369,25865,6582,171023,79673,5292,23072,219654,283150,7305,3790,222234,1582,7167,79690,51228,23530,11167,84365,54790,2120,1285,389362,6430,8331,1540,84312,79792,55502,55704,1601,6300
chronic kidney disease	EFO_0003884	GCST003374	Common	Categorical	Renal	Additional	Chronic kidney disease	1		117165	26831199	6	51422,79029,6569,1373,8567,57619
chronic kidney disease	EFO_0003884	GCST003140	Common	Categorical	Renal	Additional	Chronic kidney disease	1		2005	26420894	3	5925,9177,23236
chronic kidney disease	EFO_0003884	GCST008394	Common	Categorical	Renal	Additional	Mild to moderate chronic kidney disease	0.810961		45191	31178898	6	6184,51747,114,1826,50937,387882
chronic lymphocytic leukemia	EFO_0000095	34662886	Rare	Categorical	Neoplasm	Additional	Icd10 c91.1: chronic lymphocytic leukemia of b-cell type	0.69279	UKB	387925	34662886	4	4851,4615,23451,7514
chronic lymphocytic leukemia	EFO_0000095	GCST000224	Common	Categorical	Neoplasm	Additional	Chronic lymphocytic leukemia	1		1943	18758461	4	3662,57476,11262,25865
chronic lymphocytic leukemia	EFO_0000095	GCST004146	Common	Categorical	Neoplasm	Additional	Chronic lymphocytic leukemia	1		17691	28165464	15	57476,11262,578,355,8837,29125,55024,58480,7015,51176,2861,64771,4988,4940,4026
chronic lymphocytic leukemia	EFO_0000095	GCST003468	Common	Categorical	Neoplasm	Additional	Chronic lymphocytic leukemia	1		10767	26956414	17	57476,3662,355,596,5269,285172,29125,4026,7015,55024,3069,25797,51176,64651,3431,411,80352
chronic lymphocytic leukemia	EFO_0000095	GCST002073	Common	Categorical	Neoplasm	Additional	Chronic lymphocytic leukemia	1		8400	23770605	9	11262,3662,55289,355,596,51176,841,578,9855
chronic obstructive pulmonary disease	EFO_0000341	26736064	Rare	Categorical	Respiratory	Additional	Chronic obstructive pulmonary disease	1	COPDGene	347	26736064	9	3987,6289,6291,266727,59350,5555,10577,55274,6368
chronic obstructive pulmonary disease	EFO_0000341	34375979	Rare	Categorical	Respiratory	Additional	Chronic obstructive airwadisease|copd	0.63279	UKB	281104	34375979	11	81789,8774,11178,285220,51252,57495,79836,126308,23373,10436,10572
chronic obstructive pulmonary disease	EFO_0000341	GCST90399695	Common	Categorical	Respiratory	Additional	Chronic obstructive pulmonary disease	1	BBJ|BioMe|BioVU|CCPM|CKB|EB|FinnGen|G&H|GS:SFHS|HUNT|Lifelines|MGBB|MGI|TWB|UCLA|UKB	1392366	36777996	8	1137,3117,8550,1548,60312,3360,348,79875
chronic obstructive pulmonary disease	EFO_0000341	GCST90018807	Common	Categorical	Respiratory	Additional	Chronic obstructive pulmonary disease	1	BBJ|UKB|FinnGen	635145	34594039	6	123688,217,1137,10144,1806,60312
chronic obstructive pulmonary disease	EFO_0000341	GCST007692	Common	Categorical	Respiratory	Additional	Chronic obstructive pulmonary disease	1		257811	30804561	60	255743,57211,3360,79875,1136,8872,10428,10144,177,8728,1143,84071,60678,57117,169792,7145,57188,23255,5915,55532,9686,79961,83938,9258,111,57553,3672,7586,4237,1762,685,155185,79890,3696,7067,8224,53339,374786,6239,3705,3308,79991,7871,55785,6441,27303,55297,23245,3842,81619,10420,27436,253461,1832,55182,7155,6854,22885,51018,2122
chronic obstructive pulmonary disease	EFO_0000341	GCST90018587	Common	Categorical	Respiratory	Additional	Chronic obstructive pulmonary disease	1	BBJ	166670	34594039	4	80724,123688,5915,10144
chronic obstructive pulmonary disease	EFO_0000341	GCST90103985	Common	Categorical	Respiratory	Additional	Chronic obstructive pulmonary disease	1	UKB	135025	35308900	6	255743,8728,8872,3360,10144,284058
cirrhosis of liver	EFO_0001422	34375979	Rare	Categorical	Hepatic	Additional	Fibrosis and cirrhosis of liver	0.811168	UKB	212990	34375979	15	107,8329,23036,55611,3646,5789,81037,344148,1016,10514,23025,1432,56128,90639,57338
cirrhosis of liver	EFO_0001422	GCST90018826	Common	Categorical	Hepatic	Additional	Cirrhosis	0.892511	BBJ|UKB	526132	34594039	3	217,80339,9734
cirrhosis of liver	EFO_0001422	GCST90018606	Common	Categorical	Hepatic	Additional	Cirrhosis	0.892511	BBJ	178726	34594039	4	217,80339,3106,9734
clostridium difficile infection	EFO_0009130	34375979	Rare	Categorical	Infection	Additional	Enterocolitis due to clostridium difficile	0.796638	UKB	269170	34375979	5	10603,2838,5310,1788,26037
clostridium difficile infection	EFO_0009130	GCST012277	Common	Categorical	Infection	Additional	Clostridioides difficle infection	0.955361		15304	33841421	11	4850,2903,1006,57537,285362,10077,64478,284161,5101,57495,10919
colorectal cancer	MONDO_0005575	34244158	Rare	Categorical	Neoplasm	Additional	Colorectal cancer	1	MyCode	7763	34244158	11	27159,50940,23230,171023,8291,221322,84767,9718,6300,286207,8831
colorectal cancer	MONDO_0005575	34375979	Rare	Categorical	Neoplasm	Additional	Large bowel cancer|colorectal cancer	0.808173	UKB	281104	34375979	11	4436,324,4292,2956,4595,3360,25996,4741,374291,7201,113251
colorectal cancer	MONDO_0005575	GCST90018808	Common	Categorical	Neoplasm	Additional	Colorectal cancer	1	BBJ|UKB|FinnGen	637693	34594039	14	80018,26585,143187,57580,7015,357,6578,1284,5836,81928,3915,25853,85415,55553
colorectal cancer	MONDO_0005575	GCST90093302	Common	Categorical	Neoplasm	Additional	Colorectal cancer	1	BBJ	87609	34671089	3	4092,143187,8667
colorectal cancer	MONDO_0005575	GCST003017	Common	Categorical	Neoplasm	Additional	Colorectal cancer	1		37955	26151821	7	4092,57580,26018,4842,285761,10714,894
colorectal cancer	MONDO_0005575	GCST90435268	Common	Categorical	Neoplasm	Additional	Colorectal cancer	1	UKB|BBJ|FinnGen|CORECT	839703	38872215	59	4092,3911,652,26585,10714,85415,8667,466,57580,3915,25953,25884,143187,57609,9415,285761,217,894,653,283471,3633,23316,6934,140893,121006,4093,55001,91653,5450,64359,2289,84969,29974,89122,55200,53354,688,23314,54926,4091,55107,64759,6578,56999,4088,84987,9585,987,51474,163747,650,7535,10109,140876,53942,23505,120376,4938,92558
colorectal cancer	MONDO_0005575	GCST90428118	Common	Categorical	Neoplasm	Additional	Colorectal cancer	1	UKB	315260	38538606	96	4092,50515,4724,23022,91584,342184,57580,152098,10086,8667,92521,51535,7145,2803,22998,90139,374864,23090,5137,6695,124590,85415,1289,5336,220929,2740,23281,7015,255119,121665,10082,116151,285362,25771,158158,222546,341208,27303,51761,55800,26018,286205,1284,10690,23287,221395,55824,23301,2272,445815,9616,2829,118426,6764,126668,9369,387357,9706,1806,283464,343413,6641,399687,3658,23499,50863,205428,81846,3559,9413,10718,9289,140901,8455,3911,54861,26084,814,26206,9517,129446,152065,4211,79582,9833,729993,5799,23671,9462,10175,56164,84623,9759,4482,100874028,25884
corneal resistance factor	EFO_0010067	34662886	Rare	Continuous	Opthamological	Additional	Corneal resistance factor right (5257)	0.90417	UKB	105888	34662886	4	1291,256691,10218,56265
corneal resistance factor	EFO_0010067	34375979	Rare	Continuous	Opthamological	Additional	Corneal resistance factor (left)	0.908773	UKB	66503	34375979	3	1293,1291,11328
corneal resistance factor	EFO_0010067	GCST90102517	Common	Continuous	Opthamological	Additional	Corneal resistance factor (MTAG)	0.850513	UKB|CLSA	123734	35446358	143	64682,64778,1291,170691,23460,6925,84159,389177,169792,10801,4088,266655,388324,1292,137682,1293,79751,11174,6422,4052,27303,8522,5913,145282,6934,57512,9697,8110,4306,127018,54836,947,170692,83468,1277,10274,55532,11226,55454,136227,253461,1634,10349,1285,23137,6310,129804,6497,5783,3899,290,79901,140901,60312,10283,7150,11193,596,4017,218,85021,11336,23152,56952,27241,11214,56265,4046,9577,3026,2200,151887,84627,3673,23176,9679,80323,27086,83959,23365,1140,9871,7082,80114,9123,55729,9637,145389,51651,10272,51535,80312,54039,80036,9859,128989,26509,2737,7049,85439,201895,84708,2201,10350,9570,1296,96459,79791,54883,158056,387,7145,2308,25937,8924,25,84168,10747,84264,54879,9509,2829,8871,7050,284076,10522,9658,122953,8850,1902,255631,1785,4040,3092,116461,221927,2099,6521,2078,54893,64901,2241,4299
corneal resistance factor	EFO_0010067	GCST011390	Common	Continuous	Opthamological	Additional	Corneal resistance factor	1		106030	32716492	5	64682,1291,170691,23460,10349
corneal resistance factor	EFO_0010067	GCST90100568	Common	Continuous	Opthamological	Additional	Corneal resistance factor	1	UKB	76029	33311554	87	64778,1291,170691,23460,389177,169792,84159,10801,4088,388324,137682,1292,5913,57512,9697,8522,5783,6422,170692,11174,64682,6934,1317,27303,8110,4306,83468,290,11214,5874,6442,4052,7082,23176,9942,92736,253461,3673,1293,3899,140901,596,10349,11226,80326,23137,100127206,218,51312,10806,83959,10283,23051,23398,64284,55532,80070,136227,9792,10350,55729,2308,6310,8091,84708,27086,84627,9148,10461,7042,255631,81621,7050,652,2113,11336,9871,9572,23152,6925,283229,8534,51478,2201,2200,253782,145389
corneal resistance factor	EFO_0010067	GCST90308682	Common	Continuous	Opthamological	Additional	Corneal resistance factor	1	UKB	72301	33311554	53	64778,1291,170691,23460,169792,80326,4088,10801,23125,137682,8522,290,6422,57512,5913,9697,6934,5586,145282,4306,27303,11174,1317,8110,83468,253461,4052,9942,947,100127206,92736,51312,3899,255631,11226,23176,140901,7082,6310,6442,23051,2201,80070,23365,218,9577,596,9148,11336,9871,9915,9572,11188
corneal resistance factor	EFO_0010067	GCST008276	Common	Continuous	Opthamological	Additional	Corneal resistance factor	1		6645	31246245	4	64682,1291,64778,170691
coronary artery disease	EFO_0001645	19847924	Rare	Categorical	Cardiovascular	Additional	Coronary artery disease	1	WTCCC	4764	19847924	6	100271849,7458,1030,148738,23099,30850
coronary artery disease	EFO_0001645	24507775	Rare	Categorical	Cardiovascular	Additional	Coronary artery disease	1	Mixed	2005	24507775	4	255738,3949,338,150379
coronary artery disease	EFO_0001645	28642624	Rare	Categorical	Cardiovascular	Additional	Coronary artery disease	1	PDAY	985	28642624	3	25806,65986,9706
coronary artery disease	EFO_0001645	20549515	Rare	Categorical	Cardiovascular	Additional	Coronary artery disease	1	WTCCC	4174	20549515	4	7458,1030,148738,84722
coronary artery disease	EFO_0001645	GCST90132305	Common	Categorical	Cardiovascular	Additional	Coronary artery disease	1	MVP|UKB|CARDIoGRAMplusC4D|BBJ	1077578	35915156	35	6764,201292,6934,23245,4983,3672,483,3705,64839,80339,4734,137682,55111,10493,161882,4481,727,163227,6444,10795,25778,9924,2122,1774,8224,6935,728621,6101,65268,8728,4012,163486,51535,6238,80114
coronary artery disease	EFO_0001645	GCST011488	Common	Categorical	Cardiovascular	Additional	Coronary artery disease	1		66643	33321069	5	221692,55759,6597,11173,3988
coronary artery disease	EFO_0001645	GCST90446534	Common	Categorical	Cardiovascular	Additional	Coronary heart disease	0.924139	UKB	459138	37947095	33	4018,1952,6581,348,2242,10933,221692,6597,255738,11173,8613,2982,4846,65065,5340,1282,56895,5819,4023,55013,949,143872,55603,7040,10274,1012,23092,344758,3145,6582,23075,8633,4088
coronary artery disease	EFO_0001645	GCST90449059	Common	Categorical	Cardiovascular	Additional	Coronary artery disease (MTAG)	0.73085	(Multiple cohorts)	640258	39537608	32	221692,4018,1952,65065,10933,6597,8613,1029,375056,3988,28,57608,490,348,1284,4846,3570,22808,4088,2982,6582,23075,3949,84273,22978,2242,64241,7145,54828,23293,1909,152273
coronary artery disease	EFO_0001645	GCST010866	Common	Categorical	Cardiovascular	Additional	Coronary artery disease	1		649058	33020668	99	221692,1952,375056,10933,1909,2242,8613,3988,2982,1284,7040,84439,22808,28,2321,4088,23293,1012,254102,152273,4023,3570,83892,54828,5978,55201,85363,57608,5175,5336,143872,8872,153090,23075,153020,19,949,7372,3250,55022,5654,871,2648,50854,4016,55843,23410,170392,7145,22864,10160,23022,23414,57057,4286,57591,56911,128611,161502,64858,23051,658,25802,55553,10287,7490,152485,406,9508,10461,4140,64241,908,10544,481,5581,9033,55823,716,23263,26058,83988,6916,80005,183,23118,285489,26084,54664,8470,51144,57580,219902,4629,54799,64778,8379,8927,81619
c-reactive protein measurement	EFO_0004458	37262146	Rare	Continuous	Hepatic	Additional	C_reactive_protein measurement	0.953117	UKB	401986	37262146	12	1401,2538,114548,249,948,8647,27329,9971,1612,91754,6944,6927
c-reactive protein measurement	EFO_0004458	34662886	Rare	Continuous	Hepatic	Additional	C reactive protein (30710) measurement	0.899595	UKB	411217	34662886	4	1401,19,2538,3953
c-reactive protein measurement	EFO_0004458	31367044	Rare	Continuous	Hepatic	Additional	CRP measurement	0.883004	Finnish	17927	31367044	4	348,1401,2538,3953
c-reactive protein measurement	EFO_0004458	36809768	Rare	Continuous	Hepatic	Additional	C-reactive protein measurement	1	UKB	392480	36809768	168	3570,348,6927,1401,3953,11183,126668,11321,8890,26160,3172,23624,19,10645,35,103,127623,57159,5265,84747,5027,1209,8884,84639,84101,64897,10062,146722,8567,10648,23173,53,325,23499,2524,89872,84456,51085,26476,113201,4486,11015,1141,350,63891,7318,27179,627,285989,2147,79797,26024,5913,10452,587,79792,4038,284358,8683,64170,2444,27165,64231,6175,54905,57863,9031,51374,945,2532,114,5872,6621,114971,53345,9628,51174,390113,7771,84619,114548,5025,795,284352,56731,570,23203,54923,4160,6299,3142,646754,2205,474344,168537,25970,3557,353355,5939,219447,2538,22981,11129,5834,9429,5345,7767,133746,6945,219417,3716,8658,64798,124997,11273,81168,390148,1463,26094,292,390152,219429,5819,89792,22950,219464,4214,8647,9919,126231,9611,6514,54902,1548,8927,6799,930,7132,11218,7096,10669,55209,602,161882,4069,139081,28999,5310,54867,9836,22837,1843,9310,22979,150365,126,79832,50999,948,57674,55911,4580,22823,64838,79716,51750,26291,90332
c-reactive protein measurement	EFO_0004458	GCST90029070	Common	Continuous	Hepatic	Additional	C-reactive protein levels	0.822337	UKB|CHARGE	575531	35459240	145	3570,3953,2646,114548,3172,9628,9929,84243,406,5265,79068,3988,256227,9031,1643,28,4130,2524,6928,7132,6621,54923,6660,79792,3554,3566,350,945,53345,109,2444,122481,57523,54905,5834,126231,133746,219429,5939,7942,7068,161882,6774,55690,9855,9611,5310,1548,79716,26575,2998,8854,8028,26999,55209,64283,1523,6239,221895,10000,4780,7107,4069,3083,9911,1952,81575,10318,201501,3708,29106,142678,9874,23053,4691,5792,64901,55553,51602,85440,3183,2788,55118,54877,79718,9320,55844,5879,10498,27125,83637,2890,23294,222256,9971,22837,7342,79658,5725,1879,54460,23595,10277,9429,79832,9692,27086,64236,6329,84189,19,10868,5239,867,143884,54832,104,9169,23140,131034,272,123688,80309,64839,23261,253980,203238,2175,10783,4211,8856,23233,6874,55534,5915,2186,100505591,432,115703,643677,111,4154,10846,64848,6755
c-reactive protein measurement	EFO_0004458	GCST90018950	Common	Continuous	Hepatic	Additional	C-reactive protein	0.829771	BBJ|UKB	436491	34594039	104	6927,348,3570,3557,114548,3172,9628,256227,6874,5265,84243,406,7158,28,2524,8927,84456,404037,286053,79027,6660,79068,7132,5771,350,64231,109,945,7319,6621,64283,161882,122481,4735,5939,142678,3566,55844,2444,6514,26575,55209,54093,126231,3083,7942,6801,10992,5834,7068,6767,5310,84679,728689,1523,64771,140609,249,747,79792,9429,8509,26999,1952,4069,2066,8854,9736,90580,3708,115,51602,11146,57497,256356,9487,19,64839,58985,55118,111,288,4780,57523,1879,55206,2998,9113,203238,6536,10758,79716,55553,64798,23534,57187,5725,54832,8028,79832,64901,246213,201501,2571
c-reactive protein measurement	EFO_0004458	GCST90018730	Common	Continuous	Hepatic	Additional	C-reactive protein	0.829771	BBJ	83025	34594039	4	348,6927,3570,256227
c-reactive protein measurement	EFO_0004458	GCST002086	Common	Continuous	Hepatic	Additional	C-reactive protein	0.829771		6692	23844046	3	10452,6927,3953
c-reactive protein measurement	EFO_0004458	GCST90025959	Common	Continuous	Hepatic	Additional	C-reactive protein levels	0.822337	UKB	436939	34226706	11	19,1401,3953,3716,114548,28999,432,2538,3988,6097,64170
crohn's disease	EFO_0000384	36038634	Rare	Categorical	Gastrointestinal	Additional	Crohn's disease	1	Study36038634	120000	36038634	7	64127,84938,5747,8771,5608,387911,219959
crohn's disease	EFO_0000384	21738570	Rare	Categorical	Gastrointestinal	Additional	Crohn's disease	1	WTCCC	4690	21738570	19	345611,64127,159296,149233,1540,91975,55054,400757,5771,124460,6584,3118,8927,81492,202865,84619,275,327,6774
crohn's disease	EFO_0000384	20549515	Rare	Categorical	Gastrointestinal	Additional	Crohn's disease	1	WTCCC	4686	20549515	9	149233,5734,64127,10665,91975,8927,441376,84619,130951
crohn's disease	EFO_0000384	34375979	Rare	Categorical	Gastrointestinal	Additional	Crohns disease	0.97572	UKB	281104	34375979	3	64127,2157,54758
crohn's disease	EFO_0000384	GCST90446792	Common	Categorical	Gastrointestinal	Additional	Crohn's disease	1	NR	367592	37156999	98	64127,57178,2859,84629,6774,345611,22904,5771,4088,2581,283463,253461,1997,3586,22806,8809,3460,150962,11262,2646,64167,163486,8844,80762,26040,55765,54901,958,91869,639,63892,9844,64116,9516,3676,81619,4026,5334,51174,375686,84870,6203,5788,27,1810,283450,1611,9180,3083,221895,3559,28,7297,60468,84072,150280,374900,143162,128611,1398,81704,6097,8454,30008,253430,441151,79705,285761,55612,1788,7048,896,7109,56833,8935,337867,79899,57222,91937,50939,6095,79934,81669,5163,79722,3685,399818,23347,63027,2185,23051,923,7099,22862,27086,5321,940,9749
crohn's disease	EFO_0000384	GCST90319897	Common	Categorical	Gastrointestinal	Additional	Crohn's disease	1	KoGES|NR	79121	37523193	10	2859,6774,55054,253461,144811,132612,11315,345611,7332,8927
crohn's disease	EFO_0000384	GCST90301327	Common	Categorical	Gastrointestinal	Additional	Crohn's disease	1	CSMC|IIBDGC	58538	37262302	10	9736,3559,93210,100507679,120892,5771,2859,9261,8927,6777
crohn's disease	EFO_0000384	GCST004132	Common	Categorical	Gastrointestinal	Additional	Crohn's disease	1		40266	28067908	63	64127,55054,64170,4485,5771,22904,120892,4088,8209,7332,57178,3460,64167,1390,150962,11262,144811,11140,8477,80762,6774,2524,63892,163486,2646,55765,1326,4026,1012,84870,4055,60468,91869,56833,54901,3559,8844,55024,5334,81619,253461,109,116028,896,55612,10067,9180,1611,128611,50939,8454,6097,6311,3664,150280,51174,399818,11315,260425,339210,85440,79722,27086
crohn's disease	EFO_0000384	GCST90020071	Common	Categorical	Gastrointestinal	Additional	Crohn's disease	1	other	1219	35232999	8	342346,55182,287,3717,26047,26038,1838,442117
cystatin c measurement	EFO_0004617	36809768	Rare	Continuous	Renal	Additional	Cystatin C measurement	1	UKB	393300	36809768	230	1471,128822,10019,10636,5310,92912,100129583,128817,6927,22862,22918,142680,6198,29956,3626,6754,89845,91734,9071,256764,3717,6239,91646,11183,51174,51276,7701,27148,4580,4036,25865,51032,92086,100527963,1062,6565,26291,83889,284076,79819,735,114294,57708,26751,5265,399909,3652,84952,4126,3043,23139,8503,89894,149483,91624,8416,9654,284358,2524,84775,54790,29123,51085,7056,100131755,9031,161829,79832,10241,9507,10599,23608,1013,80724,4595,197320,585,11138,51203,51103,2064,2939,1800,63892,3769,57659,5314,128821,5782,57619,100652824,1520,22981,525,6789,5523,10466,3693,2444,968,4286,229,8446,9777,7528,285231,23059,1806,2264,284459,399818,1944,9526,26094,26058,55170,8927,137075,27132,27237,5364,51530,3630,7185,26354,4862,340024,3397,23166,284359,55793,7105,23464,84902,254102,3697,138307,7156,64843,219931,134359,6470,54810,132158,100130933,140597,84532,6569,2876,140775,26015,196513,53,55193,7301,79154,126626,5913,5340,8567,26051,10990,55602,23316,2175,9867,10062,64236,55759,80179,26084,84226,91056,11321,10806,197322,84264,65065,7318,284110,152273,10906,83852,92285,64798,65989,80267,987,64943,646424,83741,23261,51332,2735,129852,23259,64333,11136,24149,1473,50940,4486,54823,6794,4035,149428,7297,57465,4582,79589,22837,3428,11243,51473,55904,128869,4763,286676,53345,7166,55839,4157,6654,6787,92822,80781,63891,57805,51750,9091
cystatin c measurement	EFO_0004617	37262146	Rare	Continuous	Renal	Additional	Cystatin_c measurement	0.982821	UKB	402826	37262146	38	1471,142680,9071,10019,5310,4763,6569,340024,25865,54790,55603,11136,5314,6557,4036,6427,29842,3845,5781,145957,533,2538,23253,5129,3758,23218,55714,3645,22981,4091,4864,3717,6121,8850,115098,144100,79832,80781
cystatin c measurement	EFO_0004617	34226706	Rare	Continuous	Renal	Additional	Biochemistry Cystatin C measurement	0.960716	UKB	437846	34226706	26	10019,142680,84952,27237,6569,9071,283450,1591,11136,4286,29842,128821,6654,54502,140628,345,6557,6526,2886,10725,10903,5739,7056,286256,4036,92359
cystatin c measurement	EFO_0004617	34662886	Rare	Continuous	Renal	Additional	30720_cystatin_c_inst_mean__rint measurement	0.755786	UKB	412029	34662886	20	1471,10019,5310,142680,4036,3717,9071,84952,25865,54790,27237,6569,4286,4763,6526,10725,64599,11136,128821,140628
cystatin c measurement	EFO_0004617	34375979	Rare	Continuous	Renal	Additional	Cystatin c measurement	1	UKB	256492	34375979	9	1471,5310,142680,4036,10019,9071,54790,25865,84952
cystatin c measurement	EFO_0004617	GCST90025945	Common	Continuous	Renal	Additional	Cystatin C levels	0.796008	UKB	437846	34226706	15	1471,5314,27237,4286,6654,142680,55603,96459,140628,84952,57669,345,140706,54502,229
cystatin c measurement	EFO_0004617	GCST90134481	Common	Continuous	Renal	Additional	Cystatin C levels	0.796008	UKB	350016	35810165	4	170679,3117,1388,26531
cystatin c measurement	EFO_0004617	GCST90100559	Common	Continuous	Renal	Additional	Cystatin C plasma levels	0.775246	UKB	460858	34899825	12	10047,57619,6311,339965,7053,80018,5781,10913,80724,23316,54828,8078
cystatin c measurement	EFO_0004617	GCST90019504	Common	Continuous	Renal	Additional	Cystatin C levels	0.796009	UKB	355752	33462484	138	6311,128817,63908,5781,51422,10636,23316,1469,57619,204474,92912,79953,6198,22862,81671,3480,9071,3170,142680,23185,7840,1602,3236,91442,10047,26263,57695,79068,54828,5265,22981,2646,256764,197320,22918,348,8416,79819,85004,54622,29842,5819,29123,55603,22864,8395,10651,27132,81502,10002,28981,23341,26289,4633,339965,10452,4126,128821,1593,123591,27237,219931,83852,2322,286676,5314,10599,283450,26152,2939,341019,149095,55170,52,84952,110117499,91646,1728,2778,5150,1520,80128,5136,3706,229,340024,10725,196,2762,1591,26015,161829,6045,10073,57214,6927,22895,3212,8493,1470,3705,4781,84501,1871,5286,53345,128710,8997,4036,51341,5913,4035,23059,3097,1471,55793,2066,8482,65989,3996,4607,64377,54796,83741,25989,4255,55876,10906,7185,120526,63891,57465,23609,150864,4774,26084,8927,64324
dental caries	EFO_0003819	34375979	Rare	Categorical	Skeletal	Additional	Dental caries	1	UKB	251474	34375979	13	826,8785,1183,284439,5054,10181,4112,773,5137,84701,4435,23072,255275
dental caries	EFO_0003819	GCST001713	Common	Categorical	Skeletal	Additional	Dental caries	1		920	23064961	14	119180,9429,222255,8842,148198,221294,2000,5101,55770,54808,53342,29119,57501,23026
dental caries	EFO_0003819	GCST009267	Common	Categorical	Skeletal	Additional	Dental caries (decayed, missing and filled teeth)	0.827503		109	31533690	10	29887,1826,11179,2159,79875,162963,5733,84077,3241,284992
dental caries	EFO_0003819	GCST009269	Common	Categorical	Skeletal	Additional	Dental caries (decayed and filled deciduous teeth)	0.816853		96	31533690	11	64377,5915,100874028,123355,55345,9509,222008,2138,2894,131034,3396
dental caries	EFO_0003819	GCST009266	Common	Categorical	Skeletal	Additional	Dental caries (decayed and filled deciduous tooth surfaces)	0.8028		96	31533690	7	3396,27303,64377,5915,2894,5789,131034
diabetic retinopathy	EFO_0003770	34375979	Rare	Categorical	Opthamological	Additional	Diabetic retinopathy	1	UKB	194251	34375979	13	149685,8669,147339,340665,57498,387758,116512,200162,1266,4288,666,11198,64324
diabetic retinopathy	EFO_0003770	GCST001017	Common	Categorical	Opthamological	Additional	Diabetic retinopathy	1		2829	21441570	5	54715,3643,127700,7292,9586
diabetic retinopathy	EFO_0003770	GCST000966	Common	Categorical	Opthamological	Additional	Diabetic retinopathy	1		853	21310492	5	285600,266722,58504,84898,114803
diastolic blood pressure	EFO_0006336	33230300	Rare	Continuous	Cardiovascular	Additional	Diastolic blood pressure	1	Mixed	670472	33230300	49	1621,2028,9351,4524,6655,80012,2030,65986,51332,4846,4881,6542,189,54502,7827,342125,5331,140628,4323,51433,113251,2975,1856,153241,1843,3223,79987,220004,9732,6237,79748,140894,81846,22955,91181,2843,81858,57580,26005,64116,154,3308,57130,333926,954,7701,51196,5151,79441
diastolic blood pressure	EFO_0006336	34226706	Rare	Continuous	Cardiovascular	Additional	Diastolic blood pressure	1	UKB	422713	34226706	11	1621,80012,4093,152273,9351,56898,9938,3434,54461,54502,128611
diastolic blood pressure	EFO_0006336	27980654	Rare	Continuous	Cardiovascular	Additional	Diastolic blood pressure	1	GAW19	1851	27980654	4	6462,54407,54816,23099
diastolic blood pressure	EFO_0006336	37262146	Rare	Continuous	Cardiovascular	Additional	Diastolic_blood_pressure_automated_reading	0.678488	UKB	386589	37262146	12	2242,2982,79987,8216,5972,7015,6559,4091,1282,10332,1825,140831
diastolic blood pressure	EFO_0006336	GCST90310295	Common	Continuous	Cardiovascular	Additional	Diastolic blood pressure	1	ICBP|UKB|MVP|BioVU	1028980	38689001	576	6311,1185,57139,64116,143872,128611,3643,490,54897,91012,22978,55553,4046,54986,7482,10806,57480,4846,183,389,22834,84316,81846,5136,23075,255743,6494,285025,84890,51422,1800,1456,2982,2201,80315,9531,898,134359,9351,5314,783,79628,4650,5493,2028,51312,253461,6541,10335,55105,7145,776,3221,26579,23269,59343,79875,63976,11077,121006,646962,7323,2122,4836,7042,51564,4194,57546,64641,10846,23236,8654,627,7157,128710,57580,221035,80790,58489,147323,79944,10533,144100,55206,7421,22877,2078,7525,5581,7156,4140,1593,22986,5596,84133,23383,23370,84833,152273,222553,55567,6546,115,54622,57553,440275,9612,445815,57158,7015,1385,387119,63895,23334,51196,9033,8110,3397,605,27129,57223,1522,3097,8881,26084,11120,27183,4881,1879,100507679,22903,93166,23414,4773,57016,55107,9644,8645,182,7205,25861,222389,2946,2843,5747,92,2444,8476,2524,2099,4137,3767,2658,4291,10818,3308,253959,81563,4507,4772,11264,10246,10150,79987,56155,3693,22837,10428,57619,81570,64778,28996,7535,23371,9024,55843,1012,10365,6517,65055,375449,5789,80816,10312,51421,63892,201294,613227,4323,84231,83741,59269,390191,23092,26040,775,6314,10512,23235,55803,285761,6157,1373,51776,197335,83478,51458,10418,353497,51176,26052,140685,9487,65220,7058,256949,163589,6542,58499,5080,23233,4004,9628,9457,25959,3360,91181,59345,196074,10767,84314,8379,473,28232,646,2778,4205,134,11214,57419,10516,81575,23387,79621,115557,10933,51102,9792,479,100506127,57608,26153,403341,115290,10456,11126,27147,55130,8632,8814,2030,6764,2959,5128,5451,5682,1602,162494,4988,288,2022,595,1995,116984,9728,54828,51232,10769,254251,9674,10714,8761,9580,92105,80314,51542,57623,157769,11124,23345,6310,80114,4214,80312,145957,84444,3762,27153,89766,7165,153396,2202,64750,594,23090,8690,54922,81558,5972,4782,1808,341019,128553,4987,10144,2690,84310,55137,10461,10174,7275,9320,1282,26575,658,84059,3632,143503,8029,4012,2917,57731,23584,677,9688,56928,10775,665,5140,64327,9412,23327,23335,596,83988,54502,55844,8945,253559,8609,9734,27327,4624,57475,152503,54497,2355,27303,23245,126695,23030,9213,84301,5879,9846,9828,55689,493,9686,9570,1911,160851,148,1488,23261,5151,23515,50507,3164,1284,203062,64093,51684,7265,85449,64855,9814,80323,7107,7223,124401,54901,151230,134957,64582,26053,8554,4163,29966,8672,8671,57210,57568,64374,7410,11198,84260,1112,4683,5654,887,84959,55924,8840,57602,80243,64123,10486,11030,154,171024,2534,6453,55691,10014,10154,26037,138715,6857,8850,9310,5331,9497,259217,4302,2788,126669,22807,56172,123228,55255,56999,143888,4629,463,206338,3745,5144,79796,7461,84230,126755,2242,3490,4792,23057,26355,2904,66000,6625,350,3915,4211,631,11156,201176,3680,2034,5305,4524,84678,23317,10906,98,85004,9508,29789,5069,8412,29842,662,51144,169792,51134,7148,9228,10858,57194,7036,4091,89,4684,80129,83660,5587,5592,100101267,10163,272,121512,11316,6565,1607,8178,84281,349136,8997,137682,196883,84173,284805,11321,6711,79991,54971,54858,202052,23654,5420,987,6927,142685,4289,84171,5728,10716,135112,23609,2775,5339,1359,9732,5893,57666,64218,5139,84665,10413,2767,282809,169714,2975,5533,22856,84871,144406,11060,6660,57448,23211,10580,22887,23365,7490,3217,401190,345274,4854,55092,22897,840,25925,2066,494470,57157,8019,90993,26115,11112,6925,2322,23263,5467,23548,83696,2037
diastolic blood pressure	EFO_0006336	GCST001228	Common	Continuous	Cardiovascular	Additional	Diastolic blood pressure	1		69395	21909115	11	1445,128611,64116,143872,2242,2122,7917,2982,4343,272,51196
diastolic blood pressure	EFO_0006336	GCST012378	Common	Continuous	Cardiovascular	Additional	Diastolic blood pressure	1	UKB|MVP	670472	33230300	3	22986,140628,54495
diastolic blood pressure	EFO_0006336	GCST90132904	Common	Continuous	Cardiovascular	Additional	Diastolic blood pressure	1	UKB|ICBP	526001	35762941	256	6311,1185,79748,5781,23316,2242,783,64116,57139,490,2122,3643,22978,8550,4633,55024,7482,57480,7917,54986,54897,7369,4046,6568,5076,4343,8482,22834,10806,6499,466,55553,81846,4134,84316,22895,10801,255743,6494,23075,2201,1800,28,283450,5314,153241,9351,51684,4855,4650,346171,144100,23236,253461,285025,128710,84108,121006,55023,7323,152273,57580,63976,6259,431705,9531,64641,3659,57609,2028,29855,4836,51312,109,90637,6541,898,1366,93166,50650,79628,57546,11201,10335,134359,6919,11077,2778,10198,4482,58489,51422,54805,81570,7145,56996,51196,7024,9258,84329,272,23269,4291,221037,8654,10919,7042,84133,80790,57223,26040,55365,7871,221035,23683,55105,80331,22808,4846,54510,84181,5530,8658,55107,5795,9644,10846,57794,79875,25861,776,5596,90342,23414,57553,3269,79109,22986,63895,10590,3693,80714,79987,4773,51564,79346,7421,11264,9526,22906,10019,9612,4897,10533,4012,253959,123920,8425,445815,4140,6645,63891,79096,59269,288,79969,80816,8945,11173,57787,7525,143872,8110,6546,84260,26289,387119,10418,137682,3397,25921,79903,4194,51654,22877,51458,8315,55567,51176,4137,5420,10428,8814,152110,29128,140775,23168,5581,64333,10906,79991,28981,775,8347,9033,27148,9728,57623,90993,26579,79612,6801,23293,10150,56990,80018,7273,79153,9776,374383,7107,2843,2524,26608,7015,10144,4208,136371,9254,3710,55691,26056,83478,25885,55137,57082,28969,222553,5747,100507679,6599,5080,23233,11119,10301,4905,1373,153396,57419,115,144715,440275,8613,5049,167227,28996
diastolic blood pressure	EFO_0006336	GCST90018952	Common	Continuous	Cardiovascular	Additional	Diastolic blood pressure	1	BBJ|UKB	485677	34594039	135	6311,57139,1185,3777,2242,51196,3643,783,64116,5136,7482,6499,4846,898,128611,54897,23075,22978,4046,6494,4482,4836,776,11173,91012,63976,79628,10198,183,5795,151,26053,152273,406,204474,7871,285025,51319,10287,2078,5314,2028,55553,4650,4881,9351,6655,1107,445815,1012,1879,26579,23334,54620,137682,79875,58489,63895,63892,133482,57282,57787,152110,3693,56913,8502,162494,80790,51312,100101267,5530,54932,440275,10801,57480,5596,64167,2917,2201,7145,90637,5754,5581,29945,255743,2099,8654,10846,51347,7325,5607,1284,6546,57597,1602,594,7525,2200,51594,27327,5000,9267,8476,7156,6625,583,253461,341019,905,10461,1781,9759,10397,100533496,10084,27153,51564,9612,6542,342371,57553,23031,7153,51421,64093,254251,55105,10946,479,288,10769,23028,1654,55308,22839
diverticular disease	EFO_0009959	34375979	Rare	Categorical	Gastrointestinal	Additional	Diverticular disease|diverticulitis	0.914797	UKB	281104	34375979	14	25914,56606,8683,25938,170679,3925,1945,80776,4686,91748,85015,4194,4306,7535
diverticular disease	EFO_0009959	GCST008105	Common	Categorical	Gastrointestinal	Additional	Diverticular disease	1		451099	30661054	3	55843,57512,728215
diverticular disease	EFO_0009959	GCST008257	Common	Categorical	Gastrointestinal	Additional	Diverticular disease	1		251377	28585551	4	55843,8292,728215,23072
diverticular disease	EFO_0009959	GCST006479	Common	Categorical	Gastrointestinal	Additional	Diverticular disease	1		409728	30177863	79	55843,148641,8292,57512,2202,10653,627,222234,728215,28,1291,83716,25972,797,55107,10283,2006,783,658,7227,5125,57659,9577,28966,800,49855,7077,55083,686,84289,11188,56243,7145,4978,90627,4016,3777,6300,1795,80333,23112,64105,392617,10867,26051,64399,84929,375612,3643,685,130026,4052,3757,79991,132,221476,11245,9729,11060,5450,151449,6910,23169,5697,4088,3275,8708,9283,147111,2108,9780,10139,56950,9218,79109,83999,7576,6091,23136
diverticular disease	EFO_0009959	GCST90293095	Common	Categorical	Gastrointestinal	Additional	Diverticulosis	0.905654	Columbia|KP|GMC|Harvard|Marshfield|MAYO|MSH|Nugene|Vanderbilt	19211	37196047	3	55843,125061,201266
Eczematoid dermatitis	HP_0000964	34375979	Rare	Categorical	Dermatological	Additional	Dermatitis and eczema	0.881131	UKB	269170	34375979	20	2312,85414,10224,117579,27124,81832,2925,7535,403313,1022,83891,27143,825,258010,79848,7391,60677,51643,730112,28962
Eczematoid dermatitis	HP_0000964	GCST007075	Common	Categorical	Dermatological	Additional	Eczema	0.730951		459000	30595370	110	7096,3575,728294,23274,3559,132612,4088,6778,84162,5017,6095,8826,6097,7764,221895,2139,5334,6311,60468,7292,121665,51684,473,6565,84885,54806,3570,2720,4026,54103,55509,2207,3635,5890,4846,284110,4790,864,253461,26147,2308,140685,9840,56957,5796,4773,22834,60490,5052,92714,55843,7128,943,9229,11201,7325,3710,10743,4092,64116,284119,8792,112869,3716,1306,168850,57605,4089,2355,1729,7008,116028,23293,54491,25816,5966,79899,54796,79893,22807,4477,253558,94,7087,6016,861,3566,63976,23169,23272,10154,10301,150094,51043,1788,64682,54522,7813,10877,8079,221472,283234,23331,79890,6504,51057,6704,5788,8784,940
Eczematoid dermatitis	HP_0000964	GCST009718	Common	Categorical	Dermatological	Additional	Eczema	0.730951		247657	31361310	7	23274,4277,3559,5017,728294,5687,8809
endometriosis	EFO_0001065	28900119	Rare	Categorical	Reproductive	Additional	Endometriosis	1	Mixed	28169	28900119	7	143,3240,92610,682,9778,10741,25788
endometriosis	EFO_0001065	34375979	Rare	Categorical	Reproductive	Additional	Endometriosis	1	UKB	146157	34375979	22	777,153830,79172,90993,114790,6532,6521,84945,1801,100506127,9564,126402,8771,339488,2316,10749,6236,8834,4602,64319,729974,6344
endometriosis	EFO_0001065	GCST90018839	Common	Categorical	Reproductive	Additional	Endometriosis	1	BBJ|UKB|FinnGen	314532	34594039	5	80129,157313,9687,54361,389072
endometriosis	EFO_0001065	GCST004549	Common	Categorical	Reproductive	Additional	Endometriosis	1		208903	28537267	6	9687,54361,55591,23345,80129,2099
endometriosis	EFO_0001065	GCST004873	Common	Categorical	Reproductive	Additional	Endometriosis	1		3105	28881265	15	10457,717,119395,773,144347,1303,2906,8871,10620,682,389690,5719,8840,25758,4140
endometriosis	EFO_0001065	GCST003819	Common	Categorical	Reproductive	Additional	Endometriosis	1		100	27506219	4	3480,4211,84310,83608
endometriosis	EFO_0001065	GCST90258638	Common	Categorical	Reproductive	Additional	Endometriosis	1		762600	36914876	20	998,23345,9687,54332,55591,26052,8028,56159,3206,55328,157680,201134,85004,79890,10611,54793,10301,28,23245,8927
eosinophil count	EFO_0004842	33257650	Rare	Continuous	Immunological	Additional	Eosinophil count	1	UKB	487409	33257650	33	346157,170680,84547,81697,10385,9753,85235,94026,8361,90865,29777,11118,11120,8353,8342,10384,2882,8969,3024,222698,387032,3010,8343,7746,696,10279,8330,8348,222696,26212,8328,7745,22895
eosinophil count	EFO_0004842	35935937	Rare	Continuous	Immunological	Additional	Eosinophil count	1	UKB	200000	35935937	17	90865,8698,1439,246,3717,1053,22807,23765,7148,10019,54620,7916,3107,96459,3568,3127,8807
eosinophil count	EFO_0004842	34662886	Rare	Continuous	Immunological	Additional	Eosinophil count (30150)	0.919753	UKB	418303	34662886	14	90865,54790,1439,8288,246,23765,10019,1053,1232,3568,345,6427,2782,8698
eosinophil count	EFO_0004842	30206357	Rare	Continuous	Immunological	Additional	Eosinophils percentage	0.835801	SLSJ	1214	30206357	3	65080,6470,140775
eosinophil count	EFO_0004842	34226706	Rare	Continuous	Immunological	Additional	Blood EOSINOPHIL COUNT	0.912718	UKB	440275	34226706	28	90865,246,10019,1053,1232,345,1439,3568,5589,283849,58531,1154,23529,442194,85480,3567,23199,3120,221927,89882,22807,10538,54620,8288,101,1388,7837,113
eosinophil count	EFO_0004842	GCST90002302	Common	Continuous	Immunological	Additional	Eosinophil counts	0.986836	Airwave|BBJ|BioME|CaPS|Estonia|Estonia|FHS|FINCAVAS|HANDLS|INTERVAL|JHS|MESA|MHIphase1|MHIphase2|SHIPNATREND|UKB|WHI	583850	32888493	181	5781,8809,861,246,23274,10865,10767,728294,596,80762,1021,2029,1053,1902,8061,54518,2308,23185,8328,2720,55770,51676,8794,3566,5468,161882,5728,22834,55809,4026,337867,59269,81858,6821,23308,23526,57511,6778,3635,3716,4345,4088,10320,2687,151056,50514,11180,79890,549,343099,5293,9683,9415,940,84969,3656,29015,1859,651746,196,10318,84166,23765,5465,11262,200734,7090,115727,10636,10301,3663,6238,146198,54931,121665,9919,3559,124540,23228,85451,4790,6095,5770,7132,55582,55196,581,919,80714,10219,29091,8778,28960,4087,23165,4217,64123,3146,846,3026,2078,387893,4092,1373,1912,55294,57149,9474,23092,5889,80305,56952,5915,55843,7158,83605,2207,10666,23786,5913,1523,115701,26093,5331,4982,4149,100506736,5452,5771,1029,56829,286827,402569,4676,55107,1043,3937,26094,101928243,51174,8440,5450,53347,54464,222194,23108,23533,4773,2185,54491,2677,3706,113,10077,54796,10616,63892,3707,57567,3097,137682,4194,200424,51684,3578,92285,29949,6504,373509,4005,5151,145282,2859,1359,5922,5337,55746,113263,23026,222255,282809
eosinophil count	EFO_0004842	GCST90018953	Common	Continuous	Immunological	Additional	Eosinophil counts	0.986836	BBJ|UKB	442919	34594039	171	10019,3567,51274,861,23274,10767,6464,60468,1021,80762,2029,596,30008,1053,10581,23135,5468,1902,3566,54518,8794,4025,2186,2720,51676,161882,3568,6911,5728,23308,1795,55809,4026,6778,4088,55636,81858,473,2687,59269,4345,9844,3635,472,10394,132612,3716,50,5293,23526,23765,146198,23228,2316,8019,23387,79890,196,84969,55892,6238,1870,22823,91445,940,5913,3559,55196,3656,1373,1859,146894,10301,28960,651746,7090,6387,581,6095,10219,84166,5465,26094,57149,10318,7292,5770,2901,83605,8912,4092,10666,2078,11262,8099,57187,4087,1232,7158,3663,29091,115727,200734,374900,3026,1523,10584,55612,51291,3706,3707,919,2677,92,1390,56952,10402,7132,10743,115701,55107,63892,53347,317649,51496,10079,846,4217,57597,23456,860,8881,5932,23608,10783,80318,1043,5450,8603,864,4790,200424,10125,9156,5915,55843,6772,3702,3937,137682,79651,56829,90580,1029,23108,10000,4326,6558,1359,375519,3815,3146,51277,7874,10541,286046,100506736,80790,134,85414,29949
eosinophil count	EFO_0004842	GCST90025987	Common	Continuous	Immunological	Additional	Eosinophil counts	0.986836	UKB	440275	34226706	10	1439,23765,1053,23199,3717,1232,8288,345,64926,22807
eosinophil count	EFO_0004842	GCST007065	Common	Continuous	Immunological	Additional	Eosinophil counts	0.986836		440000	30595370	372	8809,861,23274,596,60468,57541,80762,2029,1902,55770,1053,54518,10581,1021,3566,10394,3568,8061,8794,51676,5468,23185,57511,6778,549,4088,2186,3717,5728,161882,81858,578,4345,23526,3069,59269,9844,3635,1795,337867,472,23308,55809,4026,151056,2687,22806,5869,55636,5293,3716,79890,4137,2720,64682,473,3560,22823,5275,2625,146198,10320,58513,2313,3559,2731,9448,10301,8019,124540,23624,196,651746,1437,5781,23264,1870,84969,146894,7133,22863,10636,1269,131450,55892,55294,27439,7132,7292,8882,340665,940,84166,1859,5770,10198,11262,6311,3026,864,200734,55196,23199,3727,10666,115727,10767,4092,54491,80008,23176,581,29091,6238,1373,10328,2887,6932,642987,23786,1523,4173,919,5913,4790,8778,28960,3146,7090,10318,151888,146206,80318,5452,53347,54903,1029,115701,85451,51291,5465,10171,6361,6095,23456,7879,121665,955,5062,3554,4676,23092,8935,27244,56952,101928243,23108,51530,5337,29949,3700,3937,54585,5450,8912,79651,3308,4217,51195,7158,51174,89894,4005,51504,4149,200424,80305,1359,1912,1043,130827,5970,147923,6549,3702,55107,348,339834,25936,489,79956,1232,8603,56829,3707,4782,64123,51131,63892,4773,3097,284110,10743,5447,55777,26094,10783,9474,10477,5915,29125,23609,51684,30009,222255,60678,7555,144717,9371,57149,8440,55843,340152,5339,2677,23533,84260,5771,9156,11060,84329,80790,10892,161394,90342,282809,100506736,2078,4520,23216,421,5351,285755,5325,80129,55282,942,55520,113263,401474,100130988,22895,84162,57597,11278,753,23020,6558,3849,8738,164684,11030,51735,51517,26093,23195,3815,94239,995,11055,253558,317649,9020,5536,2185,4925,152206,9402,22990,55729,23235,5195,10291,23026,860,80315,11201,80724,79664,3694,7421,9612,79834,79903,896,6916,6775,2859,85407,112755,23094,9046,9672,182,11146,22925,127,8477,9923,64599,2113,30845,9641,55032,6829,10451,1075,7157,57126,22904,11343,114327,9779,7021,7187,388650,127579,219736,350,84885,51760,23514,126069,84830,672,118429,30844,6919,79726,7163,79987,6777,10079,5922,8208,4249,51278,7874,171019,5584,29993,3096,115290,124359,51061,4843,7293,6504,6310,160851,23141,286053,80012,5795,2166,100652824,11044,818,27086,5890,8672,51741
eosinophil count	EFO_0004842	GCST90018733	Common	Continuous	Immunological	Additional	Eosinophil counts	0.986836	BBJ	93063	34594039	20	6464,8809,4025,10767,10111,1021,2720,1178,10394,10410,2186,3568,2664,246,4087,55636,596,940,23199,134
eosinophil percentage of leukocytes	EFO_0007991	34662886	Rare	Continuous	Immunological	Additional	Eosinophil percentage (30210)	0.763616	UKB	418308	34662886	14	90865,54790,1439,8288,2782,246,1788,3568,1053,1232,171023,6427,5589,717
eosinophil percentage of leukocytes	EFO_0007991	34375979	Rare	Continuous	Immunological	Additional	Eosinophill percentage	0.773128	UKB	260834	34375979	6	90865,54790,1439,246,171023,3717
eosinophil percentage of leukocytes	EFO_0007991	GCST90002382	Common	Continuous	Immunological	Additional	Eosinophil percentage of white cells	0.881263	UKB	408112	32888494	263	10111,246,55636,728294,22806,90865,60468,8809,1902,8328,10410,3568,80762,861,2623,84162,1053,8061,51676,4345,22807,81858,23135,10581,3717,3716,55809,6821,8698,3635,57511,5788,4088,55582,161882,10767,4026,9683,473,5468,2720,59269,8794,337867,23526,9844,943,5728,23308,3566,8019,1373,651746,2879,23036,2313,151056,84166,131450,196,80176,22823,940,57414,64682,596,597,23264,2625,3026,5465,1269,8189,472,5770,602,28960,1439,1021,100507436,23199,5293,23228,11262,10301,919,10320,7292,56946,1795,54931,146198,11278,55294,79890,100506736,22863,3706,4602,6778,2687,54903,161823,578,7133,10318,4676,56829,113,55196,3656,6932,2289,9779,7090,4055,115727,23092,147923,3119,3171,846,10394,3559,1859,26094,84969,23387,10171,942,3146,9679,3113,23505,4773,84811,9474,54518,57149,11055,55770,7015,63892,80714,10664,4170,3560,79669,54536,23274,80008,6095,127550,3937,6504,3707,124540,8778,10328,56850,200424,5447,5771,7332,58513,9641,286053,7423,64793,5450,864,9262,1232,581,83605,23533,9156,1441,23165,11201,23235,9855,79664,115701,1523,10636,80790,57605,29072,222255,340152,140688,27086,29015,4173,79903,64116,3135,5329,51085,114904,9415,145282,23765,4005,55289,53347,55107,8751,6238,1997,11127,57210,90459,85451,29949,6311,286827,29882,6920,221037,3663,8603,22904,222194,3690,10291,23613,10747,4149,10451,80305,9757,1911,1154,3696,2185,4092,10584,200734,79719,27244,101928243,7421,154,4790,8673,2113,2078,55777,23031,860,3953,3097,8728,55303,5913,8672,84993,222662,4249,121665,57623
eosinophil percentage of leukocytes	EFO_0007991	GCST004600	Common	Continuous	Immunological	Additional	Eosinophil percentage of white cells	0.881263		172378	27863252	95	6311,8809,10111,861,1178,57541,246,6369,57414,3106,23274,1053,55636,8807,284058,56946,80762,79966,60468,596,3635,1902,473,100507436,51676,6778,55770,2186,22806,81492,337867,8698,54518,578,8061,51274,10767,3985,4345,5468,3716,81858,8328,2879,2029,260429,4026,22807,5728,8019,3568,597,2720,23135,10318,1105,83723,1795,9844,59269,161882,10410,57511,64682,80318,11262,2289,343099,65125,1269,3656,651746,151056,4088,55809,51103,3566,8882,1373,10301,23387,115727,23264,3026,4482,26289,10347,4790,11278,472,5024,8317,4773,602,5932
esterified cholesterol measurement	EFO_0008589	36809768	Rare	Continuous	Lipid Measurement	Additional	Total Esterified Cholesterol to Total Lipids percentage	0.746896	UKB	96285	36809768	54	348,4023,345,8882,116519,11183,51085,84811,51129,587,4018,23624,338,5049,84226,337,11321,146894,23173,255738,8890,26160,6580,221037,5817,113201,5140,3949,22837,57159,2696,84277,350,161497,94137,25764,8884,83706,117155,2923,80237,7158,1071,125931,5331,27329,9836,6621,9919,343263,83650,23203,132158,5468
esterified cholesterol measurement	EFO_0008589	GCST90091655	Common	Continuous	Lipid Measurement	Additional	Postprandial esterified cholesterol	0.760726			34610981	3	348,404037,6597
esterified cholesterol measurement	EFO_0008589	GCST90091512	Common	Continuous	Lipid Measurement	Additional	Fasting esterified cholesterol	0.716087			34610981	4	348,404037,1952,8854
esterified cholesterol measurement	EFO_0008589	GCST90092986	Common	Continuous	Lipid Measurement	Additional	Total esterified cholesterol levels	0.823193	UKB	115082	35213538	49	5819,1952,8854,255738,746,3156,53345,1071,9388,28,64241,85440,19,4023,23460,2646,341,1742,6311,64757,3117,57678,146894,3172,2524,5971,8347,125931,6631,3482,23279,3250,51129,1209,6597,22895,1456,10219,57523,84310,338,158219,4018,7150,23624,6484,28983,90634,64116
esterified cholesterol measurement	EFO_0008589	GCST90269512	Common	Continuous	Lipid Measurement	Additional	Total esterified cholesterol levels (UKB data field 23415)	0.765125	UKB	88329	36764567	23	4059,10452,1952,255738,8854,746,53345,28,9388,64241,19,5819,2646,23460,85440,64757,8347,6311,57678,9785,3482,146894,3172
fatty acid measurement	EFO_0005110	31367044	Rare	Continuous	Lipid Measurement	Additional	MUFA measurement	0.744655	Finnish	8751	31367044	17	8882,84811,116519,345,1463,53345,57794,3990,85440,9031,51085,27329,80714,7398,54778,2538,4023
fatty acid measurement	EFO_0005110	36809768	Rare	Continuous	Lipid Measurement	Additional	Monounsaturated Fatty Acids	0.6103	UKB	97998	36809768	42	11183,8882,84811,4023,345,51085,84226,338,11321,9031,4018,53345,8890,26160,337,27329,1463,5049,348,57159,51129,8884,26762,23173,9388,94039,84277,94137,51374,2524,22837,116519,26291,284358,23387,113201,221037,55908,5140,64838,255738,83650
fatty acid measurement	EFO_0005110	GCST90302118	Common	Continuous	Lipid Measurement	Additional	Total fatty acids	0.713299	Multiple	136016	38448586	27	8882,348,2646,85440,53345,255738,4023,9388,19,51085,64241,28983,4018,388323,8701,7629,4299,51129,23119,7227,126695,10019,60468,55219,54922,9785,29881
fatty acid measurement	EFO_0005110	GCST90092980	Common	Continuous	Lipid Measurement	Additional	Saturated fatty acid levels	0.73532	UKB	115006	35213538	36	2646,8882,8854,85440,4018,57794,51085,338,9388,116519,19,57572,746,1071,22837,26291,3990,4598,6927,3083,23387,7405,1952,51426,6580,55616,4299,51129,54536,10274,4482,255738,6581,158219,9701,3250
fatty acid measurement	EFO_0005110	GCST90092987	Common	Continuous	Lipid Measurement	Additional	Total fatty acid levels	0.780156	UKB	115006	35213538	41	8882,8854,85440,4018,53345,51085,4023,338,9388,116519,19,57572,3083,1071,2222,1952,3990,255738,6927,51129,22837,6580,4482,55616,23387,4598,2217,26291,4299,7227,158219,10274,746,3250,54536,28983,441250,9701,6581,64241,949
fatty acid measurement	EFO_0005110	GCST90092928	Common	Continuous	Lipid Measurement	Additional	Monounsaturated fatty acid levels	0.724315	UKB	115006	35213538	50	8882,2646,85440,4023,4018,51085,8854,57794,51129,341,7158,2222,3083,9159,22837,9388,4482,2590,8669,4299,63935,10274,2217,6580,26291,23042,55616,283446,55118,57572,19,54536,137886,152831,56895,6581,10599,3990,23387,3250,126695,32,7227,1871,4547,2186,10400,1952,825,2645
fatty acid measurement	EFO_0005110	GCST90269539	Common	Continuous	Lipid Measurement	Additional	Total fatty acids levels (UKB data field 23442)	0.737129	UKB	88268	36764567	17	8882,2646,8854,85440,57794,4018,341,9388,19,5819,7158,1952,3083,1071,6927,6580,55616
FEV/FVC ratio	EFO_0004713	30175238	Rare	Continuous	Respiratory	Additional	Ratio of fev1 to fvc	0.803522	SpiroMeta,CHARGE	68470	30175238	11	57211,8425,128178,4689,259215,55540,140628,6297,126069,348093,196527
FEV/FVC ratio	EFO_0004713	34375979	Rare	Continuous	Respiratory	Additional	Fev1/ fvc ratio z-score	0.659359	UKB	213774	34375979	4	83872,1953,80144,55757
FEV/FVC ratio	EFO_0004713	GCST90244094	Common	Continuous	Respiratory	Additional	Lung function (FEV1/FVC)	0.900171	AHS|ALSPAC|ARIC|B58C|BHS|CHS|CKB|Croatia|EPIC-Norfolk|EXCEED|FHS|FinnTwin|GS:SFHS|Health2000|HCHS|HUNT|KORA|LBC|MESA|NEO|NFBC|Orcades|PIVUS|QBB|Raine|RS|SAPALDIA|SHIP|TwinsUK|UKB|UKHLS|VIKING|YFS	588452	36914875	192	177,57211,79875,255743,10144,8872,8728,4237,10428,8425,4324,7148,3672,3790,5727,83890,81492,6239,255426,5691,56479,23245,169792,57616,196951,79961,652,7586,55532,146279,54828,51232,154,91179,3705,3106,83872,1832,92737,10099,9686,1953,55785,83988,84168,7049,776,57553,80144,6441,860,1295,9960,9902,286097,818,140688,55691,91,3685,685,10664,54810,79068,3646,253782,60312,2261,4010,7476,9792,9509,2065,64778,9318,9644,57567,4330,85004,90427,23293,81578,7042,3839,6900,64927,8516,140628,9736,10903,57188,84557,864,9148,26059,115019,6764,6506,84898,23348,3696,152579,2267,221037,56913,6899,8224,283455,64324,121536,91653,4233,3069,9846,4088,26010,800,81619,49855,55917,2697,79018,84959,150365,10395,79670,145567,8935,23370,6469,7155,80332,4052,7319,22864,60468,22828,283349,23545,2017,51684,1284,23258,11143,9472,10529,80155,1607,4053,374986,55585,2309,11124,21,10813,55843,5495,2104,3918,84441,4627,57669,22919,3061,221178,196446,221294,7168,7030,146713,93627,54504,64219,26112,5137,133522,129080,55770,1655,83992,2321,6660,10301,65055,84456,8943,8828,54584,91851,2120,8631,4703
FEV/FVC ratio	EFO_0004713	GCST90025978	Common	Continuous	Respiratory	Additional	Lung function (FEV1/FVC)	0.900171	UKB	371898	34226706	4	7042,21,64283,55757
FEV/FVC ratio	EFO_0004713	GCST007080	Common	Continuous	Respiratory	Additional	Lung function (FEV1/FVC)	0.900171		370000	30595370	354	57211,79875,255743,3360,10144,8872,84071,3672,4324,85464,3790,8425,83890,255426,5727,57188,60678,652,56479,6239,154,57616,23245,146279,169792,196951,5691,51332,7145,27303,51232,7042,4035,55532,4015,685,7049,50863,4330,9828,7871,27436,55785,83988,2202,92737,51534,3705,1832,54828,83872,83938,63892,54848,148479,26112,286097,8224,2267,9686,140628,3221,81578,860,1293,64375,4010,23293,8170,26059,339287,64927,253782,6469,90427,776,85004,55691,91,10327,23085,5929,79670,9902,55617,84168,84898,9644,64778,6660,800,7476,10395,375748,9846,4717,80144,84959,54584,653509,832,221037,3646,11124,9792,2697,3839,91624,56913,171023,3838,2357,5654,266722,60312,222546,4088,7168,818,3708,864,10529,121536,152579,220929,6764,9509,2309,79068,56288,4735,4052,2261,5137,272,1284,4772,9101,2104,79895,2585,83992,26084,8050,9472,1607,253827,3696,109,7004,55255,51077,80332,8631,83737,146713,7424,60488,6506,51168,3204,5076,9736,29889,1767,64779,2122,23258,4233,710,63971,2524,56957,55585,1545,157869,283677,7155,1136,4053,22795,3232,145567,57419,6383,23348,2264,51208,6461,5797,203238,64798,6786,51263,55229,132,285761,2200,728763,1525,79632,64283,348980,51684,57514,6440,9069,50937,2017,51379,84456,57509,83855,4703,93627,11143,6886,54504,133522,4091,83439,1282,51384,143872,23370,5253,80045,27086,283455,54986,84890,202559,5602,2262,23095,23024,2212,9759,3061,120,25802,29123,7077,9658,50807,9786,55770,23545,283989,55843,4133,6507,55037,59269,6546,134265,57118,1621,84441,64410,80853,9531,7111,8828,6525,84871,5371,30832,80014,10581,27236,116988,2444,3339,176,9839,8857,114659,55917,5125,81796,8821,728294,108,9455,389118,90353,283349,54796,7038,2192,83544,63976,23274,8774,53335,6573,257194,4627,25780,57479,64682,79058,51592,118426,91653,1630,64852,91937,1357,7265,5334,118663,81846,89797,2178,2762,81832,9674,10446,4542,8527,5775,259230,5139,341640,4163,3899,4782,8038,55068,463,90102,23484,152006,4170,54832,55006,729920,23380,667,25897,5937,421,57222,222584,56992,64853,114327,387640,10184,5890,201625,7227
FEV/FVC ratio	EFO_0004713	GCST90054785	Common	Continuous	Respiratory	Additional	Lung function (FEV1/FVC)	0.900171	CKB	100285	33766948	3	177,10144,29992
FEV/FVC ratio	EFO_0004713	GCST007431	Common	Continuous	Respiratory	Additional	Lung function (FEV1/FVC)	0.900171		321047	30804560	83	177,57211,255743,3360,10144,8872,8728,10428,84071,8425,85464,3672,5915,3790,4324,5727,6457,255426,60678,146279,1131,56479,23245,5691,154,196951,169792,27303,79875,685,9318,57616,148479,1832,54828,9828,55785,23255,4035,79961,7042,7871,91179,83872,4330,79068,11124,80144,860,7145,2202,64288,57553,6441,83938,91624,4176,3685,375748,90427,56913,60312,121536,6506,4233,23348,23269,56288,818,25802,8170,283349,26010,283677,667,64779,6821,2122,26090,130106,134265,79630,3993
forced expiratory volume	EFO_0004314	30175238	Rare	Continuous	Respiratory	Additional	Forced expiratory volume in one second(fev1)	0.778564	SpiroMeta,CHARGE	68470	30175238	8	259215,54504,2949,387707,344805,63922,23511,25862
forced expiratory volume	EFO_0004314	34662886	Rare	Continuous	Respiratory	Additional	Forced expiratory volume in 1 second fev1 (3063)	0.726337	UKB	395451	34662886	5	140628,170691,57623,54507,7273
forced expiratory volume	EFO_0004314	37262146	Rare	Continuous	Respiratory	Additional	Forced_expiratory_volume_in_1_second_fev1	0.70612	UKB	385013	37262146	24	9719,81794,57623,5654,55636,56981,115426,7273,84629,4864,256364,6526,55128,5046,3480,9146,91754,10226,54841,9611,2660,84948,4091,10818
forced expiratory volume	EFO_0004314	34375979	Rare	Continuous	Respiratory	Additional	Forced expiratory volume in 1-second (fev1)| predicted	0.751471	UKB	80480	34375979	4	176,81794,51514,57623
forced expiratory volume	EFO_0004314	GCST90270081	Common	Continuous	Respiratory	Additional	FEV1	0.810066	UKB	383471	36641522	117	8091,9842,7473,10393,254251,57188,22992,170691,10301,7148,8872,84456,5091,6712,3839,54454,11060,8341,3360,974,7042,123688,79890,6954,8546,79058,84071,7145,169714,2122,8835,253461,1434,10643,2693,153241,9780,5324,83938,51319,176,22955,1879,8728,23245,4776,149420,100529239,2099,3790,4016,7871,6195,109,89887,10139,169792,57153,131405,23054,90693,84333,26052,221264,5727,256364,29945,100507421,57553,594,9644,4237,54756,10658,11124,23788,54887,83658,27086,54361,9258,79875,51292,2241,26999,22882,56995,129563,112755,8738,5978,90799,253827,3705,2868,5168,4170,22913,9896,10867,55297,2289,27436,1773,89874,4194,94134,91768,2549,389421,25839,201625,64375,254187,79719,51741,4856
forced expiratory volume	EFO_0004314	GCST007432	Common	Continuous	Respiratory	Additional	FEV1	0.810066		321047	30804560	102	255743,8872,3360,55297,64288,83938,7145,79890,3119,256364,57553,56731,84071,3790,7871,8728,2122,57211,4170,818,79875,10428,6457,84665,169792,51319,11060,23246,51741,162282,5287,154,221895,1131,23059,27086,196951,8801,4330,253827,134265,9828,55237,23245,10301,8170,55103,221037,3993,2255,2202,4287,79991,375748,5937,8935,667,54622,26090,84961,92949,8200,1295,10644,79961,11124,169714,57616,3712,54454,177,685,5691,79058,91179,81890,56981,79915,64779,6821,392636,9701,154091,114880,8546,9611,3672,64282,60678,5915,25970,255426,2494,56913,26010,1366,64170,91624,54828,23348,2903,148479
free cholesterol in IDL measurement	EFO_0022181	36809768	Rare	Continuous	Lipid Measurement	Additional	Free Cholesterol in IDL measurement	1	UKB	98120	36809768	39	348,587,255738,23624,338,3949,5817,23460,4023,78992,64241,10087,64240,134359,343263,53345,1463,256006,51085,221037,146894,125931,23461,57678,3837,9031,169436,2524,9388,51129,350,10019,284612,94039,6927,353355,7772,29881,27329
free cholesterol in IDL measurement	EFO_0022181	GCST90269625	Common	Continuous	Lipid Measurement	Additional	Free cholesterol in IDL (UKB data field 23528)	0.903334	UKB	88329	36764567	21	5819,4059,746,255738,1952,8854,28,23460,64241,10452,51085,53345,64757,6597,221037,146894,57678,6311,6927,350,6484
free cholesterol in large HDL measurement	EFO_0022157	36809768	Rare	Continuous	Lipid Measurement	Additional	Free Cholesterol in Large HDL measurement	1	UKB	99062	36809768	79	1071,345,4023,348,4318,335,949,51129,90203,5476,338,5049,146894,140831,51085,3990,337,9709,9388,116519,5360,6559,11183,84811,10005,22837,90199,3172,8567,57678,280664,3931,10062,55908,53,10948,89910,326625,63925,80212,5140,391253,54905,2147,10816,79797,9026,64116,4038,57468,2064,19,140825,84106,283446,55861,5445,259240,23788,432,84166,4499,158747,6927,84226,196385,127,4493,89845,90204,5913,5444,10188,11321,8736,170589,28511,10863,7450
free cholesterol in large HDL measurement	EFO_0022157	GCST90269660	Common	Continuous	Lipid Measurement	Additional	Free cholesterol in large HDL (UKB data field 23563)	0.890596	UKB	88329	36764567	33	8854,5360,8882,51129,338,146894,51085,9688,9388,949,57678,2590,158219,4023,84166,8567,22837,57727,2646,64757,80790,19,84870,7227,5468,3931,57572,83729,220972,353116,144347,55959,283446
free cholesterol in large LDL measurement	EFO_0022176	36809768	Rare	Continuous	Lipid Measurement	Additional	Free Cholesterol in Large LDL	0.916231	UKB	97990	36809768	37	348,587,23624,255738,338,5817,3949,78992,728780,10087,343263,64241,64240,23460,53345,4023,1463,134359,125931,256006,3837,284612,146894,169436,94039,353355,57678,221037,1952,7771,51129,7772,11129,10019,23461,2524,29881
free cholesterol in large LDL measurement	EFO_0022176	GCST90269632	Common	Continuous	Lipid Measurement	Additional	Free cholesterol in large LDL (UKB data field 23535)	0.875859	UKB	88329	36764567	15	5819,1952,255738,746,28,64241,23460,53345,6484,8854,19,6597,3250,221037,6311
free cholesterol in large VLDL measurement	EFO_0022265	36809768	Rare	Continuous	Lipid Measurement	Additional	Free Cholesterol in Large VLDL measurement	1	UKB	98991	36809768	41	345,4023,11183,116519,8882,338,84811,51085,9031,1071,4018,53345,84226,51129,11321,5049,1463,337,348,8890,6580,26160,22837,27329,57159,23173,8884,26762,94039,5140,255738,84277,80212,113201,221037,94137,196385,3626,256006,83650,4318
free cholesterol in large VLDL measurement	EFO_0022265	GCST90269597	Common	Continuous	Lipid Measurement	Additional	Free cholesterol in large VLDL (UKB data field 23500)	0.882202	UKB	88329	36764567	25	8882,4023,338,2646,4018,51085,85440,51129,53345,22837,2590,7158,146894,3083,84870,3949,4299,8289,221037,5340,6804,6580,54536,3699,80790
free cholesterol in medium HDL measurement	EFO_0022267	36809768	Rare	Continuous	Lipid Measurement	Additional	Free Cholesterol in Medium HDL measurement	1	UKB	98128	36809768	45	1071,4023,345,338,23387,146894,19,51129,9709,348,335,5049,949,27329,337,57678,6559,11183,9388,3990,326625,89910,150223,3931,23788,64116,8567,84811,10062,283446,53,7448,29956,754,10948,5913,80212,284110,6688,54920,10990,84226,11321,9026,256227
free cholesterol in medium HDL measurement	EFO_0022267	GCST90269667	Common	Continuous	Lipid Measurement	Additional	Free cholesterol in medium HDL (UKB data field 23570)	0.895835	UKB	88329	36764567	28	8854,9388,338,23387,746,51129,84166,146894,2590,3172,949,57678,19,57572,64116,4023,2646,5913,7398,64757,7227,341,158219,7332,283446,220972,29956,3931
free cholesterol in medium LDL measurement	EFO_0022268	36809768	Rare	Continuous	Lipid Measurement	Additional	Free Cholesterol in Medium LDL	0.931819	UKB	98205	36809768	31	348,23624,255738,338,5817,3949,343263,78992,53345,1463,728780,10087,64241,125931,64240,134359,23460,256006,284612,3837,1952,353355,7772,94039,7771,169436,11129,11183,432,57523,10452
free cholesterol in medium LDL measurement	EFO_0022268	GCST90269639	Common	Continuous	Lipid Measurement	Additional	Free cholesterol in medium LDL (UKB data field 23542)	0.894592	UKB	88329	36764567	15	5819,1952,255738,746,28,10452,53345,64241,5360,6484,8347,23460,432,3250,3949
free cholesterol in medium VLDL measurement	EFO_0022269	36809768	Rare	Continuous	Lipid Measurement	Additional	Free Cholesterol in Medium VLDL measurement	1	UKB	98590	36809768	40	348,338,255738,345,53345,1463,587,1071,11183,3949,116519,84811,728780,78992,10087,26762,256006,94039,23460,27329,84226,4018,11321,5817,64241,343263,64240,134359,2524,6580,51085,3837,9031,23461,284612,169436,51129,8890,5335,29881
free cholesterol in medium VLDL measurement	EFO_0022269	GCST90269604	Common	Continuous	Lipid Measurement	Additional	Free cholesterol in medium VLDL (UKB data field 23507)	0.905975	UKB	88329	36764567	20	348,338,8882,255738,53345,85440,10452,64241,28,8854,3250,23460,5819,6580,6597,9415,6484,51085,10349,7227
free cholesterol in small HDL measurement	EFO_0022270	36809768	Rare	Continuous	Lipid Measurement	Additional	Free Cholesterol in Small HDL measurement	1	UKB	97944	36809768	33	11183,84226,11321,1071,23387,338,9388,8890,19,335,51085,27329,4318,53345,8884,1463,116519,90203,55908,84811,8882,5476,140831,3172,1109,29956,150223,64838,51374,3931,10005,146894,259240
free cholesterol in small HDL measurement	EFO_0022270	GCST90269674	Common	Continuous	Lipid Measurement	Additional	Free cholesterol in small HDL (UKB data field 23577)	0.895674	UKB	88329	36764567	12	2646,8854,1071,9388,85440,19,51085,53345,3083,432,57523,84166
free cholesterol in small LDL measurement	EFO_0022271	36809768	Rare	Continuous	Lipid Measurement	Additional	Free Cholesterol in Small LDL	0.923664	UKB	98514	36809768	29	348,587,23624,255738,338,3949,343263,125931,64241,728780,10087,64240,53345,284612,23460,134359,256006,1463,1952,353355,7771,7772,3837,11129,4023,284352,10452,94039,432
free cholesterol in small LDL measurement	EFO_0022271	GCST90269646	Common	Continuous	Lipid Measurement	Additional	Free cholesterol in small LDL (UKB data field 23549)	0.885567	UKB	88329	36764567	16	23624,1952,5819,746,10452,28,64241,53345,23460,8854,6484,255738,7771,3949,432,3250
free cholesterol in small VLDL measurement	EFO_0022272	36809768	Rare	Continuous	Lipid Measurement	Additional	Free Cholesterol in Small VLDL measurement	1	UKB	98223	36809768	42	348,338,345,255738,53345,23624,1463,11183,4023,78992,23460,8882,728780,10087,26762,256006,84811,84226,5817,343263,11321,94039,64241,27329,64240,3949,2524,6580,134359,3837,23461,169436,284612,1952,5335,51085,4018,8890,10072,9031,284358,29881
free cholesterol in small VLDL measurement	EFO_0022272	GCST90269611	Common	Continuous	Lipid Measurement	Additional	Free cholesterol in small VLDL (UKB data field 23514)	0.899356	UKB	88329	36764567	19	348,338,1952,255738,8882,53345,8854,10452,85440,64241,23460,3250,5819,6580,6484,3949,7227,10349,9415
free cholesterol in very large HDL measurement	EFO_0022273	36809768	Rare	Continuous	Lipid Measurement	Additional	Free Cholesterol in Very Large HDL measurement	1	UKB	99143	36809768	63	348,1071,4318,345,11183,51085,90203,335,5476,9031,84226,11321,949,337,587,3990,5049,10005,116519,8882,280664,26160,23624,84811,5360,259240,63925,10816,338,391253,22837,3949,57468,9507,140825,140686,5817,57159,83650,55062,221037,432,255738,64241,90204,6559,8884,64240,55861,350,94137,5140,9709,146894,57678,23173,5444,137075,127,728780,3083,80321,9545
free cholesterol in very large HDL measurement	EFO_0022273	GCST90269653	Common	Continuous	Lipid Measurement	Additional	Free cholesterol in very large HDL (UKB data field 23556)	0.88405	UKB	88329	36764567	17	348,8854,5360,51085,4023,255738,1952,338,3083,949,22837,57678,85440,221035,158219,5468,64241
free cholesterol in very large VLDL measurement	EFO_0022274	36809768	Rare	Continuous	Lipid Measurement	Additional	Free Cholesterol in Very Large VLDL measurement	1	UKB	99067	36809768	40	345,4023,11183,8882,338,84811,4018,51085,1071,51129,84226,11321,5049,6580,1463,348,8890,26160,27329,22837,23173,57159,26762,8884,5140,94039,255738,116519,84277,113201,221037,80212,94137,5340,256006,350,3626,84456,196385,81579
free cholesterol in very large VLDL measurement	EFO_0022274	GCST90269590	Common	Continuous	Lipid Measurement	Additional	Free cholesterol in very large VLDL (UKB data field 23493)	0.893392	UKB	88329	36764567	21	8882,4023,2646,51085,85440,51129,57794,22837,341,2590,7158,146894,4018,84870,4299,3083,8289,3949,221037,6804,54536
free cholesterol in very small VLDL measurement	EFO_0022275	36809768	Rare	Continuous	Lipid Measurement	Additional	Free Cholesterol in Very Small VLDL measurement	1	UKB	98636	36809768	45	338,255738,1071,345,3949,3990,53345,23460,1463,587,728780,2524,78992,10087,26762,23624,4023,11183,23461,27329,256006,64241,64240,116519,284358,6580,6927,8882,94039,26291,3837,9388,84811,134359,54905,54854,85363,169436,343263,84226,350,10072,582,5817,29881
free cholesterol in very small VLDL measurement	EFO_0022275	GCST90269618	Common	Continuous	Lipid Measurement	Additional	Free cholesterol in very small VLDL (UKB data field 23521)	0.886251	UKB	88329	36764567	23	8854,338,255738,746,8882,3156,57794,85440,28,6927,3117,341,64241,7227,6580,3250,6597,10349,54922,85363,3837,4299,90634
gallstones	EFO_0004210	34375979	Rare	Categorical	Gastrointestinal	Additional	Cholelithiasis|gall stones	0.774906	UKB	281104	34375979	9	5244,54905,7444,80179,85291,10795,4800,4703,7289
gallstones	EFO_0004210	GCST007209	Common	Categorical	Gastrointestinal	Additional	Gallstone disease	0.832119		764012	30504769	16	64241,6822,5244,220972,987,3172,2524,158219,5265,2646,6555,8028,221037,290,11015,6928
gallstones	EFO_0004210	GCST003725	Common	Categorical	Gastrointestinal	Additional	Gallstone disease	0.832119		63872	27094239	4	64241,2646,6822,7104
gastroesophageal reflux disease	EFO_0003948	34375979	Rare	Categorical	Gastrointestinal	Additional	Gastro-oesophageal reflux disease	0.965834	UKB	266291	34375979	15	10804,26227,23216,9472,133,5265,4646,79815,26281,23678,117245,1716,2670,51092,5083
gastroesophageal reflux disease	EFO_0003948	GCST011503	Common	Categorical	Gastrointestinal	Additional	Gastroesophageal reflux disease	1		456327	33608531	3	3106,89795,4684
gastroesophageal reflux disease	EFO_0003948	GCST008832	Common	Categorical	Gastrointestinal	Additional	Gastroesophageal reflux disease	1		385276	31527586	14	3106,11120,55534,1806,3899,55295,8379,221935,6311,2918,5142,5869,338,93986
gastroesophageal reflux disease	EFO_0003948	GCST90432132	Common	Categorical	Gastrointestinal	Additional	Gastroesophageal reflux disease (UKB data field 20002_1138)	0.848712	UKB	329707	37965154	5	64288,3106,6925,93986,776
generalised epilepsy	EFO_0005917	34375979	Rare	Categorical	Neurological	Additional	Generalised idiopathic epilepsand epileptic syndromes	0.686217	UKB	281104	34375979	9	58190,253461,401024,390061,8390,221830,2977,64137,1894
generalised epilepsy	EFO_0005917	GCST001662	Common	Categorical	Neurological	Additional	Generalized epilepsy	0.921009		3988	22949513	4	1131,375449,285423,5321
generalised epilepsy	EFO_0005917	GCST90271609	Common	Categorical	Neurological	Additional	Genetic generalized epilepsy	0.777042	other|GenEPA|CHOP|EPICURE|HBCS|KORA|ILM|PoBI|POPGEN|TSS|UKBS	59945	37653029	13	7444,79591,5187,6695,10991,8943,9254,8631,6262,54715,80279,5796,2555
gestational diabetes	EFO_0004593	34375979	Rare	Categorical	Endocrine	Additional	Gestational diabetes	1	UKB	281104	34375979	6	10690,55352,10616,6532,816,441457
gestational diabetes	EFO_0004593	GCST90095480	Common	Categorical	Endocrine	Additional	Gestational diabetes mellitus	0.966867	KoGES	34340	34834527	3	152926,3601,4659
gestational diabetes	EFO_0004593	GCST90296696	Common	Categorical	Endocrine	Additional	Gestational diabetes	1	FinnGen	143441	38182742	7	4544,2646,6934,111,57405,54901,389840
gestational diabetes	EFO_0004593	GCST90245820	Common	Categorical	Endocrine	Additional	Gestational diabetes mellitus	0.966867	UKB|FinnGen	341214	36553520	3	4544,6934,2646
glaucoma	MONDO_0005041	34375979	Rare	Categorical	Opthamological	Additional	Glaucoma	1	UKB	246781	34375979	43	4653,1280,11328,114785,26469,10325,200895,1544,219738,10267,414328,27065,4054,131920,57082,23352,390038,148979,1101,23052,125965,388701,2697,6095,283337,5068,80129,56606,780776,1413,163782,2701,29890,51686,79866,412,142940,643664,816,200909,55716,100820829,345462
glaucoma	MONDO_0005041	GCST006395	Common	Categorical	Opthamological	Additional	Glaucoma	1		137086	30054594	17	54499,317761,8522,60312,4010,253559,23365,221981,284,56172,55770,80114,2122,2113,114793,84168,1009
glaucoma	MONDO_0005041	GCST90134547	Common	Categorical	Opthamological	Additional	Glaucoma	1	UKB	68390	35841873	8	60312,8522,253559,55770,317761,23365,2824,284
glaucoma	MONDO_0005041	GCST90095474	Common	Categorical	Opthamological	Additional	Glaucoma	1	Taiwan	37575	34834521	6	144100,10558,4052,5407,4920,4026
glaucoma	MONDO_0005041	GCST009726	Common	Categorical	Opthamological	Additional	Glaucoma	1		127265	31959993	15	54499,8522,60312,253559,55770,221981,56172,51422,23365,11200,4026,80114,10587,2113,57583
glucose measurement	EFO_0004468	37262146	Rare	Continuous	Metabolic	Additional	Glucose	0.748396	UKB	368499	37262146	9	5871,57818,64599,169026,55031,8925,23460,8914,105378803
glucose measurement	EFO_0004468	36809768	Rare	Continuous	Metabolic	Additional	Glucose	0.748396	UKB	359757	36809768	49	6514,57818,169026,11183,57405,115677,5871,5122,84226,11321,2740,63892,3630,26160,8890,8567,389840,83986,58498,54790,26086,55062,3767,56172,6833,3837,53,64599,169436,8518,3717,54832,147912,80267,83637,54942,8189,10051,2572,23051,7466,79966,51619,2696,79841,27434,4038,3626,6239
glucose measurement	EFO_0004468	34226706	Rare	Continuous	Metabolic	Additional	Biochemistry Glucose	0.703189	UKB	400458	34226706	5	57818,56172,169026,83795,84826
glucose measurement	EFO_0004468	34375979	Rare	Continuous	Metabolic	Additional	Glucose	0.748396	UKB	234928	34375979	3	5871,389840,64599
glucose measurement	EFO_0004468	GCST90271558	Common	Continuous	Metabolic	Additional	Random glucose levels	0.72552	Airwave|BRIGHT|deCODE|EMIL|EPIC-Norfolk|FINRISK|FHS|HUNT2|Tromso|InterAct|KORA|PROCARDIS|RS|UKB|Vanderbilt|other	475416	37679419	63	8647,2645,111,2646,58498,54855,83986,1607,6239,26086,54901,54832,169792,2740,4004,374383,2180,2887,6049,253461,8556,8925,23456,22864,54942,80267,573,55062,29974,7453,26575,57405,116985,64599,5937,54790,128553,54814,57666,63976,6928,7529,100287284,128866,221895,22837,55076,4836,3784,6660,4154,130399,6927,79966,8831,9682,79097,4544,5140,2081,6934,5989,5146
glucose measurement	EFO_0004468	GCST90018955	Common	Continuous	Metabolic	Additional	Glucose levels	0.780968	BBJ|UKB	448252	34594039	67	6934,111,2646,54901,8567,3784,1112,169792,63892,3170,26086,28,6239,9415,2180,55062,10363,6928,4004,253461,83986,3767,57542,6049,2081,2887,9520,23456,26575,57532,54832,56172,8694,4799,3710,10644,8556,5140,7529,8925,57666,54790,217,7466,79068,1487,221895,54942,80267,63976,65985,23211,23066,5937,7157,390174,22864,3146,283600,29974,1954,91433,389118,1031,6660,129049,100505573
glucose measurement	EFO_0004468	GCST90301964	Common	Continuous	Metabolic	Additional	Glucose levels	0.780968	Multiple	136016	38448586	7	2645,6934,8567,169792,111,2887,54901
glucose measurement	EFO_0004468	GCST90018735	Common	Continuous	Metabolic	Additional	Glucose levels	0.780968	BBJ	133336	34594039	10	3784,8647,2646,2645,54901,10807,6514,217,6928,1954
glucose measurement	EFO_0004468	GCST90092819	Common	Continuous	Metabolic	Additional	Glucose levels	0.780968	UKB	114870	35213538	12	2645,5214,6514,111,6934,169026,6311,6239,2180,28,63892,5425
glycine measurement	EFO_0009767	31367044	Rare	Continuous	Metabolic	Additional	GLY measurement	0.969287	Finnish	8206	31367044	3	10840,2731,114780
glycine measurement	EFO_0009767	GCST007838	Common	Continuous	Metabolic	Additional	Glycine levels	0.789007		19112	31070104	4	1373,34,5723,28
glycine measurement	EFO_0009767	GCST90245226	Common	Continuous	Metabolic	Additional	Glycine levels	0.789007	INTERVAL|EPIC-Norfolk	14296	36357675	4	1373,2731,123775,2631
glycine measurement	EFO_0009767	GCST90301967	Common	Continuous	Metabolic	Additional	Glycine levels	0.789007	Multiple	90223	38448586	12	1373,2731,2653,5723,34,28,26227,3818,221037,23031,2028,2244
glycine measurement	EFO_0009767	GCST90010729	Common	Continuous	Metabolic	Additional	Glycine levels	0.789007	FENLAND|EPIC-Norfolk|INTERVAL|KORA|TWINS-UK	80003	33414548	9	1373,2731,5723,34,28,26227,221035,3837,6581
gout	EFO_0004274	34375979	Rare	Categorical	Skeletal	Additional	Gout	1	UKB	145512	34375979	43	116085,9429,79068,55867,2220,1632,7837,7385,55799,57835,440590,8550,10321,4218,8503,30,6506,8927,23639,57125,342132,54981,2323,27154,9943,55101,29842,399473,3200,50862,53632,84947,10561,26133,56133,122748,5207,1080,196,5757,4824,9247,441024
gout	EFO_0004274	GCST003925	Common	Categorical	Skeletal	Additional	Gout	1		2158	27899376	9	9429,56606,23316,9379,2646,6568,54537,254263,152519
gout	EFO_0004274	GCST90455676	Common	Categorical	Skeletal	Additional	Gout	1	GS:SFHS | FinnGen | KP | MPP | GlobalGout | NHS | HPFS | MGBB | UKB | 23andMe	2206883	39406924	177	56606,9429,6568,116085,2646,5017,51460,80128,51085,126695,145957,10725,29974,4036,80114,80339,51422,6311,3174,54537,3131,22877,221037,842,22848,24149,10856,23460,135112,3554,54828,3643,128,9679,8974,57666,11136,2444,2683,8029,7021,55971,79603,3084,659,152485,10636,2122,5468,3172,84316,220064,6934,51535,19,3236,7105,10599,23243,29842,53834,84890,22837,23031,1373,152831,4649,84542,6514,55114,339479,23331,642574,4300,2887,26227,8743,54805,199990,7227,91833,517,5610,6830,11124,3632,8110,5136,2146,79944,91419,79796,51174,5745,10468,84074,25896,26291,126364,253559,56999,55252,26137,5576,7369,26,124997,8395,10131,2645,221895,51678,3146,115,9073,55244,2066,286148,9071,79659,5636,60385,26053,10317,6891,118429,51319,2530,192668,9415,182,120526,266722,7104,28,23054,54622,6555,124045,55024,49855,91544,1602,10180,84272,23017,29015,81846,4676,774,775,673,2773,6716,8379,161835,79703,1601,387601,4756,4920,80315,7029,147495,63923,9530,653,80312,10801,9811,2762,200734,3607,55023,5169,9696,1436
gout	EFO_0004274	GCST90239691	Common	Categorical	Skeletal	Additional	Gout	1	UKB	332370	36281732	10	9429,6568,56606,22864,51085,220963,51460,80128,22877,80339
gout	EFO_0004274	GCST90455679	Common	Categorical	Skeletal	Additional	Gout	1	KP | 23andMe	241956	39406924	7	9429,56606,55867,6568,2646,22864,10725
grip strength measurement	EFO_0006941	37301943	Rare	Continuous	Muscular	Additional	Hand grip strength measurement	0.954628	UKB	340319	37301943	30	10765,84033,64599,7273,9821,8669,10137,9611,6787,79758,23173,5728,57634,9989,487,4604,51200,6505,57556,6650,22803,51491,51762,54904,2983,165257,6938,4880,245972,10988
grip strength measurement	EFO_0006941	34662886	Rare	Continuous	Muscular	Additional	Hand grip strength right (47) measurement	0.886701	UKB	429316	34662886	6	7273,5066,10765,57634,197135,23112
grip strength measurement	EFO_0006941	37262146	Rare	Continuous	Muscular	Additional	Hand_grip_strength_right measurement	0.855515	UKB	420442	37262146	23	487,10765,5167,9568,9611,83690,23112,85301,7273,9455,4620,64714,60676,3667,25977,2131,57634,6650,2691,7148,57584,84033,220064
grip strength measurement	EFO_0006941	GCST90258643	Common	Continuous	Muscular	Additional	Hand grip strength	0.84553	QTR_Qingdao	135	35876483	11	6092,1301,4200,23360,79875,9895,112616,118611,54838,9014,285195
grip strength measurement	EFO_0006941	GCST005830	Common	Continuous	Muscular	Additional	Hand grip strength	0.845531		334825	29691431	68	79068,25970,64116,109,10658,2186,8028,11060,7916,54887,7039,11281,58489,7227,9541,23518,55118,144608,148979,8379,64901,54858,9735,54816,2890,63943,115,51460,23095,57698,4016,3720,728780,26053,10714,84678,10777,64839,3727,57578,9586,4978,27086,3777,3127,22871,51274,8648,7750,80031,55024,6092,9567,3036,2780,29919,23338,23198,23660,221692,81627,29789,3708,5506,9807,4238,10128,8618
grip strength measurement	EFO_0006941	GCST90007526	Common	Continuous	Muscular	Additional	Low hand grip strength (60 years and older) (EWGSOP)	0.704372	ARIC|BASE-II|BPROOF|CHS|EPIC-Norfolk|FHS|HRS|InCHIANTI|LASA I|LASA II|Long Life Family Study|MrOS Gothenburg|MrOS Malmo|ROSMAP 1|ROSMAP 2|RS|RSI|RSII|SHIP|TSHA|UKB|WLS|	256523	33510174	11	8200,54808,64116,144608,8854,7039,253461,84446,26,79068,339500
grip strength measurement	EFO_0006941	GCST005829	Common	Continuous	Muscular	Additional	Hand grip strength	0.845531		223215	29691431	15	79068,64116,109,10658,8028,6925,11281,10725,2186,7916,58489,9541,55118,23518,8379
grip strength measurement	EFO_0006941	GCST90007527	Common	Continuous	Muscular	Additional	Low hand grip strength (60 years and older) (EWGSOP)	0.704372	ARIC|BASE-II|BPROOF|CHS|EPIC-Norfolk|FHS|HRS|InCHIANTI|LASA I|LASA II|Long Life Family Study|MrOS Gothenburg|MrOS Malmo|ROSMAP 1|ROSMAP 2|RS|RSI|RSII|SHIP|TSHA|UKB|WLS|	135468	33510174	5	8200,10301,8854,5310,54808
HbA1c measurement	EFO_0004541	36280733	Rare	Continuous	Hematological	Additional	HBA1C measurement	1	Mixed	48677	36280733	6	9780,5871,2539,63891,10481,347273
HbA1c measurement	EFO_0004541	34226706	Rare	Continuous	Hematological	Additional	Biochemistry HbA1c measurement	0.93347	UKB	437749	34226706	34	57818,9780,56172,5589,5211,286,7036,81579,272,169026,2038,10347,343406,23495,5794,645,388931,6005,84126,5341,147138,5198,2766,83795,9429,26128,3651,391112,558,164656,154810,5078,22937,10019
HbA1c measurement	EFO_0004541	37262146	Rare	Continuous	Hematological	Additional	Glycated_haemoglobin_hba1c measurement	0.777625	UKB	401817	37262146	47	5871,5213,9780,2035,6708,3739,327,57818,19,2038,147138,5211,3931,164656,6927,6006,7036,2621,338,2993,286,79802,91937,6710,84699,1803,272,8925,5589,8639,64599,3172,6561,10519,5794,6007,23218,4763,51527,90,23230,3043,91039,2642,5198,4299,558
HbA1c measurement	EFO_0004541	36809768	Rare	Continuous	Hematological	Additional	Glycated haemoglobin (HbA1c) measurement	0.761563	UKB	392479	36809768	317	3739,2539,6708,11322,2157,164656,391112,3421,5973,9780,286,169026,100132963,341567,3897,343406,147138,6005,63892,6904,391114,23075,23230,5213,5871,26086,79634,54869,10019,57818,3581,51168,11183,272,3717,945,6239,25893,56172,5552,6006,6789,6710,63891,2035,51619,6521,493901,389840,10162,6833,6633,2639,28988,5198,116985,2876,5211,221264,85413,121273,170370,3630,147339,64951,169436,56005,78994,1001,54934,29956,54620,83986,29789,64599,55152,79022,558,79018,54814,1280,10400,9130,22899,51347,64780,2316,2040,1520,57649,140461,23499,5719,10095,121006,3652,219736,149483,51027,10898,5571,23139,10051,341568,8897,10869,8503,26024,9551,6523,339834,1950,375341,26762,9429,54870,51447,200942,84164,6865,2934,165,3043,284904,29989,80201,7157,5786,54790,51085,388931,286410,100861540,10903,50618,8567,196740,113746,150159,79707,83706,348,3626,1551,6799,80162,55793,388531,389792,142685,2995,22987,84226,23142,8091,11321,64114,811,5794,55930,5029,11214,23293,23410,930,125061,80169,9919,1951,5331,261729,10661,80270,1763,3570,89894,3659,8976,6945,327,1294,80321,60626,284086,3931,57405,84641,80304,2668,9340,124925,9703,9540,64122,7453,149428,26160,57542,7466,23218,3635,9187,7318,83637,8890,1029,115677,84627,126626,9131,4627,29990,1140,89122,2572,368,23460,4650,79841,3700,1798,23005,4582,25970,100287284,6621,65010,11273,6911,30848,6655,2956,57558,7301,3792,2990,4595,1312,1760,164633,1787,9726,23224,8448,8786,53,147912,9513,3837,9518,219477,23051,390157,85441,91624,6610,397,1801,126364,376267,84124,440955,7054,3681,55911,8972,79948,80157,3633,23386,79671,10767,4126,9731,2038,6567,79731,166752,339669,23066,3704,338,5589,390748,339105,90627,23173,627,10109,23526,81033,112755,646625,94137,84126,11085,6745,64170,29945,7142,57602,9212,9343,19,85865,128372,10347,83878,81392,7036,119749,80237,23248,23432,2923,84101,23495
HbA1c measurement	EFO_0004541	GCST90256420	Common	Continuous	Hematological	Additional	Glycated hemoglobin HbA1c levels	0.684597	MAGIC	144060	39280063	47	2539,3421,11322,164656,169026,146712,23075,3098,26086,6514,388931,63892,121274,272,3043,29956,6239,51085,8567,388531,6710,63891,22987,283600,1798,25853,5198,23139,10095,10869,645,23334,1950,78994,5211,56172,2995,3792,26094,64283,747,9254,4925,85413,4782,23410,5794
HDL cholesterol change measurement	EFO_0007805	31992710	Rare	Continuous	Lipid Measurement	Additional	Hdl cholesterol measurement	0.932299	UKB	44675	31992710	4	19,3931,1071,949
HDL cholesterol change measurement	EFO_0007805	37262146	Rare	Continuous	Lipid Measurement	Additional	Hdl_cholesterol measurement	0.916942	UKB	368755	37262146	42	19,3931,335,10062,116519,948,27329,5360,5140,23166,5346,10019,338,6427,345,5468,867,84699,81579,2590,4091,3990,23218,9388,8856,85441,1071,9817,54790,9619,84649,100128927,57678,5046,1582,84312,3039,123016,150483,3172,2342,558
HDL cholesterol change measurement	EFO_0007805	34662886	Rare	Continuous	Lipid Measurement	Additional	Hdl cholesterol (30760) measurement	0.870126	UKB	378175	34662886	25	345,19,949,1071,3990,5140,81579,9388,3717,4023,10019,27329,10062,3931,116519,5346,338,51129,948,55908,5468,335,6427,55532,84699
HDL cholesterol change measurement	EFO_0007805	36088354	Rare	Continuous	Lipid Measurement	Additional	Hdl cholesterol (+1) measurement	0.859727	UKB	168042	36088354	3	3931,949,4023
HDL cholesterol change measurement	EFO_0007805	34375979	Rare	Continuous	Lipid Measurement	Additional	Hdl cholesterol measurement	0.932299	UKB	235112	34375979	17	19,3931,1071,949,4023,335,3990,9388,116519,5140,27329,55908,10062,338,5346,51129,5468
HDL cholesterol change measurement	EFO_0007805	GCST90025956	Common	Continuous	Lipid Measurement	Additional	HDL cholesterol levels	0.840222	UKB	400754	34226706	22	345,9388,4023,949,19,5140,3990,81579,1071,10062,3931,116519,6553,5346,55532,3172,5360,29886,84883,4782,32,2961
HDL cholesterol change measurement	EFO_0007805	GCST010242	Common	Continuous	Lipid Measurement	Additional	HDL cholesterol levels	0.840222		403943	32203549	262	4023,8854,8882,9388,9688,19,146894,2590,51129,348,3172,338,64116,4607,949,5681,158219,80790,57678,7227,8843,1071,9489,7158,10948,22837,23161,3626,64771,7332,64757,220972,1952,283446,7423,221955,10180,80208,5184,583,55959,2119,4645,84870,8398,84310,23042,9479,10221,51090,11188,134359,896,55823,28,29956,754,1373,7168,91748,26133,5468,8883,29887,1609,84765,6484,1374,4864,1608,2444,57121,6238,80820,26,54971,57178,11144,51588,646424,9344,10400,5002,28983,23243,83694,55275,10695,8856,23518,10613,25816,79068,730005,3119,79026,5962,3069,79613,10466,54622,2138,80709,3643,6920,3093,55118,51195,55013,655,5329,1362,221037,26751,3815,10917,8482,342371,272,144347,3953,10014,4217,2322,57104,126,2778,80021,55667,2775,131034,54808,8019,85363,84623,4299,23414,5682,80781,10673,5187,5890,5992,131601,8631,389136,54961,8563,55582,4782,8202,3899,2949,5609,57801,3097,133522,5144,4634,10076,54790,466,8515,123722,79096,56990,344758,57647,153830,54662,4211,29097,80339,5446,602,2697,5139,3098,127579,9167,4774,51621,3131,7015,55174,1488,4987,132660,4780,401145,9881,26747,23295,158038,9819,137682,5869,549,11318,1462,8178,1112,23215,254251,4137,56034,7366,27246,23019,64901,3394,744,111,57479,5937,85021,55022,7018,26137,81606,80310,1523,5801,347,11196,11338,9679,54796,9267,84647,9908,3915,57111,129804,57507,22893,9472,9619,4297,81615,196,445815,79874,123096,6900,161502,8079,6118,57624,56204,4988,64135,137868,4860,2788,10608,144404,57175,9289,104,28966,9507
HDL cholesterol change measurement	EFO_0007805	GCST90244005	Common	Continuous	Lipid Measurement	Additional	HDL cholesterol levels	0.840222	Ansan|Ansung|HEXA|CAVAS|BBJ	288127	36333282	41	84811,4023,19,9388,341,217,4775,7227,80790,100128927,196383,1435,9489,50999,84103,4018,23161,84649,10499,5468,6641,22795,64757,4607,2140,26137,4356,3626,6238,5184,64324,55959,93210,80205,26751,2222,4299,4301,3838,1021,84959
HDL cholesterol change measurement	EFO_0007805	GCST90134519	Common	Continuous	Lipid Measurement	Additional	HDL cholesterol levels	0.840222	KoGES	58701	35884923	106	116519,9388,348,8315,217,80018,283450,51092,5781,10906,22895,23387,948,23316,8854,4940,10512,6311,949,57468,19,9688,54920,6560,7227,53373,2590,80790,8437,57678,23659,4775,22897,100128927,1810,343099,23499,4301,583,4598,4018,1435,84103,88455,84260,22823,254359,3106,2775,6494,6581,83892,84618,266743,9753,5971,9031,221223,5184,79720,10144,51703,85019,387893,64757,10351,83667,6854,8780,8567,9489,84959,283316,98,23161,55174,1879,3295,221035,84749,10499,80205,10198,80059,4356,29887,55282,6238,3643,89970,22843,6712,283446,54536,84310,154865,220972,221037,7813,23306,254827,83729,25816,57348,4855,22998
HDL cholesterol change measurement	EFO_0007805	GCST90448615	Common	Continuous	Lipid Measurement	Additional	HDL cholesterol levels	0.840222	G&H	38000	39414775	15	8882,19,57572,9388,4775,23659,146894,3172,2590,80152,326625,6581,83892,8854,54808
Headache	HP_0002315	34375979	Rare	Categorical	Neurological	Additional	Headache	1	UKB	235127	34375979	15	4352,4881,1419,3739,4082,3720,337963,8672,8019,219858,10917,221935,2925,728597,53615
Headache	HP_0002315	GCST005337	Common	Categorical	Neurological	Additional	Headache	1		223782	29397368	15	4035,9457,221692,4209,23245,57118,63976,57532,10335,10385,283446,28981,140688,9776,23499
hearing loss	EFO_0004238	34662886	Rare	Categorical	EarNoseThroat	Additional	Hearing loss (rgc)	0.811281	UKB	295014	34662886	8	113730,4646,375611,7007,1302,2706,8871,25794
hearing loss	EFO_0004238	34375979	Rare	Categorical	EarNoseThroat	Additional	Other hearing loss	0.919598	UKB	231201	34375979	22	23239,51735,115861,158046,56649,120776,112495,56929,340562,84070,51295,1757,81034,27158,117531,1280,81027,85440,7994,116211,81555,54831
hearing loss	EFO_0004238	GCST90132906	Common	Categorical	EarNoseThroat	Additional	Hearing loss	1	GHS|MDC-CC|BioMe|UKB|FinnGen	595246	35661827	32	24149,64283,113730,7299,11078,286676,60313,8871,7275,2070,6711,22795,23187,54536,64072,9892,2887,1742,84159,83892,5048,155006,5747,7739,64699,132,4008,79068,256714,1299,360200,5597
hearing loss	EFO_0004238	GCST90292534	Common	Categorical	EarNoseThroat	Additional	Hearing problems	0.817013	UKB|NHS|HPFS	501825	37165447	11	113730,1488,11078,23187,2070,60313,22795,6711,2887,64072,6129
hearing loss	EFO_0004238	GCST90292535	Common	Categorical	EarNoseThroat	Additional	Hearing problems	0.817013	UKB|NHS|HPFS	223081	37165447	10	113730,23187,22795,7299,5747,92421,11078,1299,360200,24149
hearing loss	EFO_0004238	GCST90292536	Common	Categorical	EarNoseThroat	Additional	Hearing problems	0.817013	UKB|NHS|HPFS	278744	37165447	18	64283,113730,1488,401262,6711,2070,11078,22885,8871,286676,7275,645104,26608,1856,60313,64072,54536,3684
hearing loss	EFO_0004238	GCST90044775	Common	Categorical	EarNoseThroat	Additional	Hearing difficulty	0.753566	UKB	348117	34847940	39	64283,24149,404672,2070,11078,23187,8871,375611,27161,7275,83892,80115,22795,645104,84159,6711,360200,4008,2915,37,222235,25794,22885,23139,23245,80323,23464,57706,2887,54908,1488,79068,286676,3117,92421,2280,54536,83715,64072
heart failure	EFO_0003144	34375979	Rare	Categorical	Cardiovascular	Additional	Heart failure	1	UKB	188551	34375979	28	7273,8521,56832,8754,8823,1511,84290,100132476,4000,28992,285231,85302,114789,221806,717,79947,80133,1262,55809,6546,3268,171023,81578,55846,342931,1747,51090,50674
heart failure	EFO_0003144	GCST009541	Common	Categorical	Cardiovascular	Additional	Heart failure	1		977323	31919418	7	4018,1952,9531,1026,79068,26249,6311
heart failure	EFO_0003144	GCST90274223	Common	Categorical	Cardiovascular	Additional	Heart failure	1	MVP|other	1279610	37429843	23	79068,4018,1026,149563,9531,79933,26249,2186,23293,26010,817,949,100101267,9839,5587,55188,5409,54497,64116,375056,8189,55023,221692
heart failure	EFO_0003144	GCST90399714	Common	Categorical	Cardiovascular	Additional	Heart failure	1	BBJ|BioMe|BioVU|CKB|EB|FinnGen|G&H|HUNT|Lifelines|MGBB|MGI|UCLA|UKB	1354739	36777996	3	79068,4018,463
heart failure	EFO_0003144	GCST90018806	Common	Categorical	Cardiovascular	Additional	Chronic heart failure	0.888853	BBJ|UKB|FinnGen	664886	34594039	3	463,84909,57099
heel bone mineral density	EFO_0009270	34662886	Rare	Continuous	Skeletal	Additional	78_heel_bone_mineral_density_bmd_t_score_automated_inst_mean__rint	0.618743	UKB	246183	34662886	5	56955,387755,7471,4041,6462
heel bone mineral density	EFO_0009270	34226706	Rare	Continuous	Skeletal	Additional	Bmd HEEL TSCORE	0.76434	UKB	445855	34226706	18	4041,54461,64388,23705,56955,1588,80067,1374,54850,114990,23166,22955,6694,54436,2139,135228,4038,121340
heel bone mineral density	EFO_0009270	37262146	Rare	Continuous	Skeletal	Additional	Heel_bone_mineral_density_bmd_t_score_automated	0.58577	UKB	235897	37262146	18	4041,7471,4091,79026,54461,9780,55366,121340,121227,1278,50964,653,9645,249,1588,55301,57534,55917
heel bone mineral density	EFO_0009270	GCST90025982	Common	Continuous	Skeletal	Additional	Heel bone mineral density T score	0.844823	UKB	445855	34226706	9	6462,387755,23705,121340,64388,56975,135228,29886,54461
heel bone mineral density	EFO_0009270	GCST007066	Common	Continuous	Skeletal	Additional	Heel bone mineral density	1		446000	30595370	530	84870,80129,79974,65084,2099,652,125228,6711,23293,7979,83999,4140,54828,6424,7227,23705,358,4038,219931,10014,387755,10336,7482,162282,29,26059,473,222255,4223,1601,5727,653,2139,51338,2138,168850,5396,26052,4088,143098,84456,8939,4684,2070,23187,3632,283358,55532,2037,55553,55005,6913,6546,80790,6239,1021,6934,84316,9252,4323,9423,83478,5151,6764,10477,7709,399909,54796,5909,10082,51111,4313,3269,650,85461,400954,10801,4299,56916,90025,84898,8792,4782,8313,64855,27115,2788,253461,23092,5581,25791,1588,9033,55297,8091,2690,8660,98,79083,162,3607,64682,1788,55094,129852,54878,9903,832,2201,4255,8777,5586,64399,861,6507,8099,4092,2475,26230,2487,80114,6522,1503,1879,64359,8289,23345,131405,55752,6462,23328,5915,115,9586,84708,1301,8671,11101,775,5324,4211,63876,55504,89795,3237,4772,63892,9722,11278,904,57597,254251,9060,152485,7090,201501,5435,84687,60487,23405,114793,120114,8178,25827,92949,667,5986,3672,5795,353345,23491,9701,121340,79068,84251,5467,3728,6755,2308,10371,25865,283078,55909,9889,55007,3646,1374,3976,6307,4784,79927,84627,4093,57659,80005,144347,9867,124359,57623,23245,56963,10312,23418,317761,10867,8396,91683,8533,57520,27303,324,440574,644150,5195,89796,1608,389072,3062,10815,27332,7077,283383,83938,5664,157680,55084,1396,10644,1739,84141,9902,91057,9638,84987,535,79901,2043,338773,10725,29992,56995,463,167838,84614,4522,3667,9710,192668,54464,30844,11228,9938,3516,23389,596,29904,1780,92344,1112,8038,9792,6660,84790,153129,8522,392636,23090,83660,10599,10794,100289678,8170,4325,55843,84501,7042,57492,81704,57706,23078,144455,7150,146,5890,171425,54620,10461,4528,57460,84159,51257,25814,340156,1108,54899,2762,8224,57418,4774,219855,80777,79591,29911,11136,4882,2056,64847,6604,84803,2030,10395,8630,80031,23191,7518,80206,140766,160335,23531,55130,776,9826,56171,1232,8613,54540,79758,3751,4287,10190,2296,83439,7341,94240,256435,256815,8658,687,657,4041,90488,344558,7003,83463,53405,57476,53335,92521,4729,8817,171024,7049,3709,84689,10529,80014,30001,4010,64798,84701,6776,204851,24149,57210,64093,5515,399949,2309,23314,23365,3680,5138,1387,6783,222553,91869,11124,143187,116986,8667,5789,387357,23426,10450,64375,245932,23008,2122,93663,7082,4355,25798,2195,56886,23514,7068,1158,255119,25797,23499,3190,92558,523,144097,23047,1836,253959,1479,341019,11215,51741,5803,143872,26040,627,6468,5265,1870,411,641649,5625,6925,4289,3693,55291,83473,7332,10144,6840,84230,55681,57701,127253,7957,5990,3702,64788,4651,79892,57794,5116,56479,23049,348751,79834,85379,6793,10494,1271,25956,84458,4850,4306,3159,594,2176,2009,80315,22807,58506,5740,284349,26053,2317,4635,85378,5797,23331,10998,133121,51130,54852,23052,9129,29945,158135,55219,202559,9394,6457,9563,25802,11138,23161,605,131474,64864,1009,79864,111,145173,64388,158297,79875,57188,8519,898,7704,1846,11174,9759,6091,56288,1742,23140,11011,6558,84440,1488,125,253558,57514,57211,56776,3993,145389,3918,114294,56172,124152,23233,3297,57573,6492,196740,1493,22978,221477,2200,818
heel bone mineral density	EFO_0009270	GCST006979	Common	Continuous	Skeletal	Additional	Heel bone mineral density	1		426824	30598549	471	84870,56776,65084,51384,23293,2099,6424,85415,4140,8464,80129,53834,79026,358,23705,7979,4041,221895,23348,7227,22904,4038,219931,11098,79971,9586,387755,222255,389170,7482,29,2037,54828,653,2138,2058,23051,168850,5396,26059,3632,4088,64231,6934,9033,10014,473,4299,283358,2139,5727,80790,84316,8792,182,135228,23187,5576,9423,1601,9252,10082,3207,55553,90025,79948,2070,83478,55532,650,143098,6764,84898,652,56916,832,85461,2690,84133,10801,3269,8660,25791,653319,5151,115,1021,1879,389400,4092,79068,4313,4054,64855,57722,8777,10477,80114,5581,9516,221178,1788,7709,148479,169981,8312,4684,5586,23092,8091,2788,54796,5909,23345,6507,55752,55297,8611,253461,26230,558,3607,56955,775,4255,6546,5915,10447,118663,27303,6522,342035,25827,6340,7471,55007,162,3308,2308,64359,120114,89795,1316,131405,9902,64388,2487,84708,8671,84444,4627,5805,57597,11278,23405,54751,317761,83938,121340,2762,440574,9101,81578,5664,23491,4211,23418,9722,1608,152485,3976,1503,10336,6913,92949,3237,144608,23389,399909,63892,84440,27115,85377,5430,9489,1301,55084,26052,9701,162282,5468,84251,10867,79927,324,4093,144347,54878,51477,54361,9780,3672,2796,3700,129852,9867,25814,3728,6307,4784,10371,7077,84456,63876,8600,6604,79974,10529,9889,389072,253827,6462,4223,57520,56311,201163,25865,463,128710,4772,377,8313,153129,596,9112,4836,6776,10644,5467,2043,64399,341019,340419,55504,8038,8462,667,11011,5324,10783,201501,56995,84627,7477,6711,283078,91768,5890,3425,60487,861,389421,171425,10794,114793,23245,644150,23090,7049,84701,4010,83439,254251,7068,84803,27106,5195,8522,55833,10395,220929,7042,10599,23566,23191,9060,151056,9710,10312,462,54464,2296,100507436,3646,167838,143187,4782,57492,9792,1739,29904,9043,283383,7332,5795,94240,256815,125228,80206,2067,8224,89796,5691,157680,55660,57706,51257,340156,1232,80014,90488,643376,79901,359948,9938,249,387104,7597,53405,1780,23499,27332,30001,6793,83986,9727,55843,2030,116986,140766,11228,53335,6299,80777,59269,55366,1112,26156,30844,687,9394,115509,83660,6660,111,26040,6925,338773,23514,57710,4593,392636,92344,81704,7003,3680,6783,10725,9638,1952,93663,643136,131669,84159,8085,3751,6687,3702,90167,6442,57460,5116,100289678,54899,57210,6468,167465,4669,4892,4289,3993,5987,3516,2013,56963,23531,138639,2201,7518,23161,219855,10461,6006,85379,160335,11174,55692,55130,98,6788,64093,92017,8170,312,10190,23049,80031,84267,5990,54790,126695,79758,80315,81929,64798,22978,11155,26133,257194,10021,10998,10365,1108,204851,6916,388630,9620,344558,57623,11183,11021,9590,94027,23201,4850,223117,4774,171024,9826,22807,57602,29945,7627,79188,5789,7455,6854,4154,23052,84230,8613,658,23140,23406,2108,2195,54461,411,3667,3693,125
heel bone mineral density	EFO_0009270	GCST009120	Common	Continuous	Skeletal	Additional	Heel bone mineral density	1		197261	31453325	4	2099,65084,56776,80129
heel bone mineral density	EFO_0009270	GCST006288	Common	Continuous	Skeletal	Additional	Heel bone mineral density	1		142487	28869591	135	51384,80129,84870,2099,56776,85415,65084,652,7979,6711,125228,358,23293,4140,23705,4038,54828,23348,83999,79026,7227,4041,389170,9586,222255,219931,128710,25894,64231,79974,221895,473,7482,8792,5727,2138,22904,55532,3632,4223,6546,10014,2037,2139,8312,168850,399909,143098,79948,26059,387755,26052,29,28,6764,6239,182,653,8313,64784,83737,23013,6913,1601,84456,5924,4323,6507,23187,162282,90025,10801,84898,135228,25791,283358,10533,9033,775,5586,83478,11098,4772,84316,3207,152485,27115,63892,8289,3508,56916,130026,6934,9423,5396,80790,4684,11100,10082,84896,64855,2475,4093,1456,27332,1316,8738,4088,23405,84444,650,8777,84440,3728,57478,8671,54796,389400,57597,5915,3490,79068,2487,968,85461,23092,79083,25777,79864,11278,9415,55553,23345,100505879,1588
hemoglobin measurement	EFO_0004509	34226706	Rare	Continuous	Hematological	Additional	Blood HEMOGLOBIN measurement	0.969431	UKB	445373	34226706	22	7076,7036,10019,2766,2217,164656,272,10347,112398,4286,1555,9351,64420,340024,6097,5348,56893,949,10095,3645,23495,5211
hemoglobin measurement	EFO_0004509	GCST90012210	Common	Continuous	Hematological	Additional	Hemoglobin concentration	0.849324		67869	32171239	14	164656,3098,83986,5581,28,6311,51422,10767,9780,55692,84444,8312,7036,3049
hemoglobin measurement	EFO_0004509	GCST90258652	Common	Continuous	Hematological	Additional	Hemoglobin concentration	0.849324	UKB	46904	35964923	102	164656,3098,10246,6311,28,51422,55604,5781,4137,8356,64288,696,7473,10050,2100,8550,81846,4855,170679,11093,5629,5213,629,7148,23316,84444,7477,2550,22895,80352,7726,775,6239,493,283450,23139,5725,9780,7741,170954,149371,2794,5468,5575,7227,2122,6455,110117499,6575,80339,6911,84870,25893,114821,50650,8558,5052,29842,6764,2766,2646,64599,9570,7075,55466,91646,4775,57470,5681,80114,9654,197131,23334,6453,6095,137682,84501,57563,26052,10188,8131,9125,55668,7037,10335,28981,11321,2762,9052,3953,256764,90627,10217,1488,54849,6854,23548,9315,22882,145957,64282,387338
hemoglobin measurement	EFO_0004509	GCST90258651	Common	Continuous	Hematological	Additional	Hemoglobin concentration	0.849324	Taiwan	18685	35964923	8	8312,164656,5581,55692,9091,10767,55870,81846
hemoglobin measurement	EFO_0004509	GCST90018957	Common	Continuous	Hematological	Additional	Hemoglobin	0.809286	BBJ|UKB	502921	34594039	195	164656,3098,5581,10019,10767,5629,81846,5213,8943,92912,7158,84717,50650,23139,57619,80339,5468,388588,2762,23460,6764,6575,23550,493,2100,6239,25893,7227,29842,6911,3172,84870,64943,6927,169792,57610,2938,84133,2766,4286,9654,2217,80114,4092,3842,169981,94,4649,26052,146754,3062,91646,84456,10066,54899,48,8609,10217,2621,253959,54986,5771,342184,8170,51312,84961,368,11322,114818,9315,4208,85464,91748,6095,8927,64420,9785,2122,22864,7054,112399,26249,2998,7325,8897,1906,3360,4036,57666,79658,22837,9351,83637,90627,84289,4211,54537,100129278,84879,83938,55691,9354,1488,767,11183,51741,6429,6934,406,4086,284207,6786,23492,51020,2658,55634,9249,23293,64919,132660,9895,152273,55701,571,2782,57492,9690,658,23368,196528,256643,861,6492,6565,5591,55006,139189,64682,26227,5524,57794,10580,11035,6708,9612,84333,3708,23338,55553,6660,22848,23786,8997,57669,51130,26298,57181,1915,6667,22925,28982,283209,5211,55328,84619,3672,221895,10477,157697,56181,9781,5152,9444,11240,10725,3709,57211,8527,7840,26090,90167,781,8834,9445,7332,6256,128710,2590,8642,10592,57608,11022,83478,857,1608
hepatitis	HP_0012115	34375979	Rare	Categorical	Infection	Additional	Hepatitis	1	UKB	281104	34375979	3	203859,7472,85474
hepatitis	HP_0012115	GCST002730	Common	Categorical	Infection	Additional	Hepatitis	1		3000	25705159	3	89797,83851,2567
hepatitis B virus infection	EFO_0004197	34375979	Rare	Categorical	Infection	Additional	Hepatitis b	0.897626	UKB	281104	34375979	7	27180,51596,10224,56957,23543,389643,89858
hepatitis B virus infection	EFO_0004197	GCST001150	Common	Categorical	Infection	Additional	Hepatitis B	0.897626		2514	21750111	3	3113,3115,3120
hypertension	EFO_0000537	34375979	Rare	Categorical	Cardiovascular	Additional	Hypertension	1	UKB	281104	34375979	31	5310,2242,2982,2297,2028,92235,284,221692,4846,9150,127733,23491,1788,5872,28999,23281,51547,2081,7103,81621,26341,85352,342125,55170,493,9780,139604,22834,54795,7511,8938
hypertension	EFO_0000537	GCST009685	Common	Categorical	Cardiovascular	Additional	Hypertension	1		185568	31879980	29	4524,783,22978,113026,4883,2242,54805,1586,143872,57139,490,3643,128611,6311,5702,81846,64116,10062,23788,8482,80736,272,55024,5795,63976,2915,3777,390113,3207
hypertension	EFO_0000537	GCST90239614	Common	Categorical	Cardiovascular	Additional	Hypertension	1	Taiwan	68986	36329257	4	3777,22978,4046,54897
hypertension	EFO_0000537	GCST90086092	Common	Categorical	Cardiovascular	Additional	Hypertension	1	GERA	56637	33893285	6	3777,3090,58489,9497,81846,5045
hypertension	EFO_0000537	GCST90301363	Common	Categorical	Cardiovascular	Additional	Hypertension	1	AWI-Gen	10772	38104120	21	55534,55016,6444,9229,53353,9745,4988,392636,56616,58504,27161,345079,1690,9990,123283,130340,1826,950,23281,2788,1010
hyperthyroidism	EFO_0009189	34375979	Rare	Categorical	Endocrine	Additional	Th[hyperthyroidism]	0.8903	UKB	281104	34375979	15	10350,284697,54929,7697,146,4285,8743,79979,388341,57674,7363,10602,100820829,150280,566
hyperthyroidism	EFO_0009189	GCST006897	Common	Categorical	Endocrine	Additional	Hyperthyroidism	1		51823	30367059	5	196951,137835,56981,10846,440574
hyperthyroidism	EFO_0009189	GCST90018860	Common	Categorical	Endocrine	Additional	Hyperthyroidism	1	BBJ|UKB|FinnGen	634149	34594039	4	7253,5987,60468,5618
hypertrophic cardiomyopathy	EFO_0000538	34375979	Rare	Categorical	Cardiovascular	Additional	Hcardiom(hcm | hocm	0.191362	UKB	281104	34375979	7	4607,10972,253714,85363,79605,158506,285025
hypertrophic cardiomyopathy	EFO_0000538	GCST011205	Common	Categorical	Cardiovascular	Additional	Hypertrophic cardiomyopathy (MTAG)	0.865168		8361	33495596	8	80206,6598,4905,79933,143187,5578,64778,5310
hypertrophic cardiomyopathy	EFO_0000538	GCST011211	Common	Categorical	Cardiovascular	Additional	Hypertrophic cardiomyopathy	1		8361	33495596	8	9531,80206,6598,5578,4905,143187,79933,64778
hypothyroidism	EFO_0004705	34375979	Rare	Categorical	Endocrine	Additional	Hypothyroidism|myxoedema	0.838852	UKB	281104	34375979	26	7253,7038,64135,4486,64599,113174,3746,8999,29980,4772,2239,8416,8139,53938,3769,81545,54941,11070,646603,10051,29985,4931,84172,4582,9859,84759
hypothyroidism	EFO_0004705	GCST90018862	Common	Categorical	Endocrine	Additional	Hypothyroidism	1	BBJ|UKB|FinnGen	583911	34594039	41	10451,6775,4026,221178,7173,114904,150280,10125,2322,3559,84159,9744,7038,7297,5869,9047,126129,27244,440574,64771,80726,145508,90355,5878,113,7098,128178,10846,2289,6854,5695,10010,53841,3643,4124,919,374470,337867,10666,4772,8764
hypothyroidism	EFO_0004705	GCST90204167	Common	Categorical	Endocrine	Additional	Hypothyroidism	1	UKB|FINNGEN	494577	36093044	39	10451,4026,60468,6775,114904,221178,7173,8635,84159,2322,150280,10125,7297,7038,9744,126129,80726,10846,113,7098,5878,22989,919,90355,3716,128178,3633,5890,27161,3662,23533,10666,8764,814,83479,59338,2534,51300,9844
hypothyroidism	EFO_0004705	GCST007073	Common	Categorical	Endocrine	Additional	Hypothyroidism	1		459000	30595370	76	4026,221178,6775,84159,114904,7173,113,7038,10125,5869,9744,7297,59338,80726,3662,5878,90355,54896,27161,8840,4790,126129,150280,8764,146212,814,9415,5890,440574,3633,204851,4982,23505,57661,90134,10846,7015,3663,10666,3643,22989,9817,10010,221937,9844,8553,128178,56262,53347,24145,4772,10783,10494,80018,221472,9881,3595,919,10301,87178,868,6305,3716,51312,3559,10154,2534,151963,23533,222194,55647,117283,9047,914,7133,400073
hypothyroidism	EFO_0004705	GCST90018642	Common	Categorical	Endocrine	Additional	Hypothyroidism	1	BBJ	173770	34594039	4	3119,4739,3106,5618
IgF-1 measurement	EFO_0004627	36809768	Rare	Continuous	Endocrine	Additional	IGF-1 measurement	0.813291	UKB	391189	36809768	310	6755,3483,2688,84226,11321,1109,55857,3142,113201,54832,55010,2690,7297,125,9726,339105,23036,8567,375519,60676,390113,112755,10062,64897,23162,28983,350,3486,5371,7366,80270,284358,55719,8890,26291,26160,79023,57585,995,81168,2524,2147,390148,219417,390152,79797,57715,219464,2587,4481,219447,126695,51085,50940,8431,1288,4990,57337,4038,8471,10990,51340,338557,387103,284110,64788,284359,254528,219429,7559,26074,6414,3717,55279,64764,4018,134728,84277,9836,11015,10101,57153,5025,4988,8884,51187,2692,3383,54014,6123,81889,2691,9887,9611,57159,3083,378807,54536,54902,3480,95,84676,23353,317761,2346,27148,7701,51734,54923,84619,389289,10598,124626,23051,29072,79947,8624,27030,50939,2923,161394,2948,80237,7158,9031,25764,9654,97,51073,55876,4985,161497,84456,84875,23224,64147,117155,81033,283093,285672,23218,8099,25970,5339,11273,8644,90864,3626,6911,7050,403253,25930,8448,1608,5027,9742,7840,55218,57519,79696,29958,2693,91754,493901,55421,57523,8446,2033,2907,9894,126,11180,10948,2064,51750,292,201294,283189,54464,348,90933,6945,55576,23365,23334,10645,3084,158293,8693,3953,8379,55165,79676,4281,55911,58499,22937,2134,5053,54905,114,54620,57452,2539,10695,23558,56850,5265,29948,6801,6239,3798,7224,54407,8912,79759,407977,91351,79841,255239,11079,22864,145741,930,133746,8938,1870,6198,9681,128,2244,8435,22801,5030,51,51168,100288814,22820,10765,56652,9903,874,80315,11045,2157,136306,90167,146057,57082,286205,81539,63035,23166,10733,9757,253143,9682,119765,64328,1855,5523,3581,119749,51329,27035,29128,5792,7075,78992,79652,4599,85302,25853,196740,112802,1287,3842,201292,100132963,22824,9169,7267,348093,26060,203,79725,8852,55709,140685,65979,54854,54867,79710,161436,11107,60558,80012,90416,27165,120071,4927,10097,23460,9849,1671,26301,89887,84103,2832,1806
IgF-1 measurement	EFO_0004627	36088354	Rare	Continuous	Endocrine	Additional	IGF-1 measurement	0.813291	UKB	181758	36088354	6	3483,3486,2688,2691,60676,7559
IgF-1 measurement	EFO_0004627	37262146	Rare	Continuous	Endocrine	Additional	IGF_1 measurement	0.808195	UKB	400675	37262146	42	3483,60676,3717,3480,2691,2693,2688,11180,23166,55576,3489,6755,10846,219409,5795,2538,10765,1109,7015,58986,949,57623,56999,79109,6603,58158,5140,23534,58499,80274,2965,2487,6045,23051,54676,55023,4481,54980,283455,158326,5159,1606
IgF-1 measurement	EFO_0004627	34662886	Rare	Continuous	Endocrine	Additional	IGF 1 (30770) measurement	0.77401	UKB	409903	34662886	22	3483,145741,3486,60676,6755,3717,3480,95,2691,7559,126,2693,10846,55576,90864,23166,10765,5053,2244,3489,2538,50940
IgF-1 measurement	EFO_0004627	GCST90102623	Common	Continuous	Endocrine	Additional	Serum levels of protein IGF1	0.614341	BLSA|CHS|FHS|GOOD|InCHIANTI|KORA|LLS|MICROS|MrOS-SWE|NHS|PLCO|RS|SHIP|SORBS|SHIP|Other	27520	27329260	3	2309,2693,57537
inguinal hernia	HP_0000023	34375979	Rare	Categorical	Muscular	Additional	Inguinal hernia	1	UKB	134309	34375979	35	7455,6002,56999,91584,3670,79956,4146,6536,127247,23544,57343,23348,27258,79694,733,283659,493861,57589,3836,400566,1294,7038,28512,8352,83481,3881,254786,374900,79959,1757,51734,10897,10417,131076,26051
inguinal hernia	HP_0000023	GCST003198	Common	Categorical	Muscular	Additional	Inguinal hernia	1		72805	26686553	3	64641,51352,10283
inguinal hernia	HP_0000023	GCST90239723	Common	Categorical	Muscular	Additional	Inguinal hernia	1	GERA|UKB	513120	35022708	20	2202,64641,51352,10283,8406,51390,83716,26059,1295,655,27067,8091,55454,860,829,9742,4088,653,858,2186
inguinal hernia	HP_0000023	GCST90245889	Common	Categorical	Muscular	Additional	Inguinal hernia	1	UKB	112746	36584111	11	64641,2202,51352,10283,83716,26059,8347,63892,8091,54796,860
inguinal hernia	HP_0000023	GCST90086087	Common	Categorical	Muscular	Additional	Hernia abdominopelvic cavity	0.75424	GERA	56637	33893285	3	2202,7490,57620
insomnia	EFO_0004698	34375979	Rare	Categorical	Psychiatric	Additional	Insomnia	1	UKB	281104	34375979	3	245972,471,6534
insomnia	EFO_0004698	GCST007988	Common	Categorical	Psychiatric	Additional	Insomnia	1		1331010	30804565	141	4211,3710,140688,114781,57113,7045,93986,64116,5045,54932,257194,6299,4836,389421,64067,81876,387893,5253,22915,6925,266727,5138,6405,6938,92017,23030,147808,64839,10973,200942,254263,491,8079,4482,1630,729085,5097,100526737,5789,54927,54542,81624,57504,130940,10642,266722,79706,8028,5066,1946,2775,221935,5334,283455,6780,54805,4277,83759,2890,10562,116987,116931,5514,1128,197335,389432,79066,5101,2915,84912,4665,80816,2033,9905,53942,135138,5286,80059,23007,9442,169714,22866,1600,137970,169792,6239,64844,26146,121793,124446,10905,83938,5924,104,6096,5870,27087,10186,6622,462,255928,10466,54887,5915,8701,79170,65217,154215,9162,26115,63977,23613,79658,8379,2242,348,114788,64747,55731,3355,83989,1740,4133,5604,29035,5142,27086,5371,4335,10180,338599,284739,81696,388135,84929,7227,51366,29964,8609,283446,90701
insomnia	EFO_0004698	GCST90267286	Common	Categorical	Psychiatric	Additional	Insomnia (standard GWA)	0.708431	UKB	283595	37106081	7	4211,6925,10527,124274,9807,4836,1600
insomnia	EFO_0004698	GCST010097	Common	Categorical	Psychiatric	Additional	Insomnia	1		422239	32332799	7	4211,389421,4482,23113,254263,93986,5702
insomnia	EFO_0004698	GCST003981	Common	Categorical	Psychiatric	Additional	Insomnia	1		59128	27992416	5	4211,7045,253769,55160,79777
intermediate density lipoprotein measurement	EFO_0008595	31367044	Rare	Continuous	Lipid Measurement	Additional	IDL-C measurement	0.851349	Finnish	10987	31367044	12	3949,348,338094,255738,10053,338,1785,5473,23358,6597,5196,10452
intermediate density lipoprotein measurement	EFO_0008595	GCST90091671	Common	Continuous	Lipid Measurement	Additional	Postprandial IDL particle concentration	0.720424			34610981	4	348,6597,404037,8854
interstitial lung disease	EFO_0004244	34375979	Rare	Categorical	Respiratory	Additional	Other interstitial pulmonary diseases	0.84952	UKB	199639	34375979	9	7015,5931,788,4957,254827,3170,93035,403313,643812
interstitial lung disease	EFO_0004244	GCST001968	Common	Categorical	Respiratory	Additional	Interstitial lung disease	1		5844	23583980	15	4583,1832,7015,4137,151827,91039,3712,10144,23250,79991,64478,64798,29119,11214,4855
irritable bowel syndrome	EFO_0000555	34375979	Rare	Categorical	Gastrointestinal	Additional	Irritable bowel syndrome	1	UKB	200018	34375979	33	283849,9131,92104,6701,339221,84705,79034,221079,2582,55367,115004,196446,23113,30968,51661,4986,56941,6557,22847,84659,55357,3888,5552,55789,170689,118471,2625,202374,433,221935,1825,3354,259285
irritable bowel syndrome	EFO_0000555	GCST006304	Common	Categorical	Gastrointestinal	Additional	Irritable bowel syndrome	1		346075	29626450	4	9788,5293,84448,94240
irritable bowel syndrome	EFO_0000555	GCST90277988	Common	Categorical	Gastrointestinal	Additional	Irritable bowel syndrome (MTAG)	0.791088	NR	887490	37085903	22	56853,2033,23196,153396,6925,27445,1993,4277,145581,64326,473,23418,22986,253559,1630,26047,7804,22915,55209,145173,84162,2066
juvenile idiopathic arthritis	EFO_0002609	34375979	Rare	Categorical	Skeletal	Additional	Seropositive rheumatoid arthritis| unspecified (multiple sites	0.448132	UKB	281104	34375979	8	116841,8521,3674,348793,9509,9068,137970,81025
juvenile idiopathic arthritis	EFO_0002609	GCST001417	Common	Categorical	Skeletal	Additional	Arthritis (juvenile idiopathic)	0.976726		3872	22354554	3	51300,221037,221035
juvenile idiopathic arthritis	EFO_0002609	GCST90010715	Common	Categorical	Skeletal	Additional	Arthritis (juvenile idiopathic)	0.976726		12501	33106285	12	6775,6311,57198,3559,54806,1232,27086,64167,677,50514,3899,864
kidney cancer	MONDO_0002367	34244158	Rare	Categorical	Neoplasm	Additional	Kidney cancer	1	MyCode	7595	34244158	19	80781,11064,7267,114294,9790,57508,2862,27151,8785,55231,266629,118980,25953,4063,83854,84964,375790,221806,200373
kidney cancer	MONDO_0002367	GCST90011818	Common	Categorical	Neoplasm	Additional	Kidney cancer	1	UKB|GERA	411688	32887889	5	6095,79648,64170,646486,10015
lipoprotein A measurement	EFO_0006925	36088354	Rare	Continuous	Lipid Measurement	Additional	Lipoprotein a measurement	1	UKB	146248	36088354	12	154197,5340,3482,29074,6581,56895,4018,4216,9512,6580,84624,6648
lipoprotein A measurement	EFO_0006925	28089252	Rare	Continuous	Lipid Measurement	Additional	Lipoprotein(a) measurement	0.959493	ARIC	1860	28089252	3	6581,8076,5340
lipoprotein A measurement	EFO_0006925	34375979	Rare	Continuous	Lipid Measurement	Additional	Lipoprotein a measurement	1	UKB	204350	34375979	5	6582,4018,29074,56895,5340
lipoprotein A measurement	EFO_0006925	GCST90025993	Common	Continuous	Lipid Measurement	Additional	Lipoprotein (a) levels	0.80327	UKB	348806	34226706	4	4018,81579,94120,1007
lipoprotein A measurement	EFO_0006925	GCST004398	Common	Continuous	Lipid Measurement	Additional	Lipoprotein (a) levels	0.80327		13781	28512139	7	4018,5340,6581,3482,6580,348,6582
lipoprotein A measurement	EFO_0006925	GCST012232	Common	Continuous	Lipid Measurement	Additional	Lipoprotein (a) levels	0.80327		371212	33730874	25	4018,350,1373,117155,5071,284358,3250,23460,255738,10400,55512,56995,10726,81579,84619,1119,9031,9730,79143,56261,8854,4299,5709,9489,10332
lipoprotein A measurement	EFO_0006925	GCST90019513	Common	Continuous	Lipid Measurement	Additional	Lipoprotein (a) levels	0.80327	UKB	284044	33462484	23	4018,56895,6582,6580,4142,6581,5340,3482,348,6950,4216,5819,6648,29074,39,154197,5071,84624,4059,350,56995,1071,6993
lipoprotein A measurement	EFO_0006925	GCST003127	Common	Continuous	Lipid Measurement	Additional	Lipoprotein (a) levels	0.80327		2895	26377243	4	4018,94120,5071,84947
low density lipoprotein cholesterol measurement	EFO_0004611	36564505	Rare	Continuous	Lipid Measurement	Additional	Low-density lipoprotein cholesterol measurement	0.994887	TOPMed	200000	36564505	7	338,255738,3949,64240,348,29881,56254
low density lipoprotein cholesterol measurement	EFO_0004611	30140000	Rare	Continuous	Lipid Measurement	Additional	Low-density lipoprotein cholesterol measurement	0.994887	Study30140000	16324	30140000	4	255738,348,3949,338
low density lipoprotein cholesterol measurement	EFO_0004611	36280733	Rare	Continuous	Lipid Measurement	Additional	LDL-C	0.686403	Mixed	74962	36280733	12	348,3949,255738,338,23460,29881,64240,350,6580,345,85302,27156
low density lipoprotein cholesterol measurement	EFO_0004611	31367044	Rare	Continuous	Lipid Measurement	Additional	LDL-C measurement	0.84301	Finnish	12519	31367044	8	3949,338094,255738,53345,338,4153,5473,348
low density lipoprotein cholesterol measurement	EFO_0004611	34375979	Rare	Continuous	Lipid Measurement	Additional	Ldl direct measurement	0.500942	UKB	256046	34375979	10	338,255738,3949,27329,7772,345,64599,29881,64240,432
low density lipoprotein cholesterol measurement	EFO_0004611	GCST90239655	Common	Continuous	Lipid Measurement	Additional	Low density lipoprotein cholesterol levels	0.872638	multiple	1654960	34887591	222	1952,348,28,4018,64241,53345,255738,23460,8882,6484,2646,8701,2524,350,10246,26057,3837,55219,8289,57678,10767,23648,90634,6311,84875,8647,57523,79673,23301,2621,54899,7297,7436,29941,85363,54918,3172,56895,5265,3083,55667,84310,144108,9489,23317,79823,23303,9516,130399,64599,151636,342908,55706,717,1911,64771,57609,2039,283358,170392,3098,1284,91748,2244,9388,4547,7064,6938,55971,63892,8416,64764,9032,84958,4987,54968,84292,56261,22899,9919,5190,372,2217,2186,54768,7068,6814,11226,9728,57466,254359,161882,6767,5125,80339,10042,64116,80129,1548,9931,2898,8856,22895,3915,5581,23224,1600,10466,29886,7157,112755,23011,9033,4286,55170,23129,79748,23166,1942,1089,146894,80310,5244,84717,10420,2192,653140,81609,57537,22897,4923,51085,66002,55616,57553,55198,23321,9792,2011,92597,100129842,6708,55326,10564,7707,10256,22901,6667,57619,4249,9701,11079,56547,5096,221895,84871,5447,7332,4583,127707,144347,342979,3759,3927,9340,1997,6653,84456,9197,29097,3777,80833,955,25865,25953,80709,55687,10129,283571,164656,4299,91833,22806,463,7018,10430,84708,51097,10890,1871,162993,51196,27244,7287,220972,23341,111,4774,283459,1312,987,326625,3988,2264,3090,7009,168850,642,57447,360023,10517,83447,1112,57480,54464,23094,144406,4088,23066,10342,80177,6444
low density lipoprotein cholesterol measurement	EFO_0004611	GCST90002412	Common	Continuous	Lipid Measurement	Additional	Low density lipoprotein cholesterol levels	0.872638		431167	32493714	80	341,4018,8882,6301,28,3250,23460,8701,2621,3083,57523,85363,79673,84875,144108,2244,9388,91748,7436,201292,9516,84310,6919,283358,1964,5408,55616,56261,23203,63929,4923,9701,57537,1284,2192,161882,955,114134,6497,196951,10616,7064,220972,4676,124997,6484,196,54897,9980,1801,80339,11278,10042,84717,26064,64784,3607,5577,4864,54436,1312,9855,10301,221895,9197,830,146712,783,1315,54622,7332,55196,3709,2625,5747,51290,168850,2120,1185,83852
low density lipoprotein cholesterol measurement	EFO_0004611	GCST90019512	Common	Continuous	Lipid Measurement	Additional	Low density lipoprotein cholesterol levels	0.872638	UKB	355197	33462484	202	5819,348,10452,4059,3949,255738,53345,4018,26974,28,338,6597,1952,341,25959,6301,343263,3250,2646,94039,116519,23358,1785,64241,100129278,84722,10053,93436,6484,1762,7769,60526,169436,432,147841,350,3482,1071,2773,6580,6581,29989,284348,134359,10349,6582,10498,2523,10221,3172,9785,342372,9415,675,5971,51301,164,51141,125,342908,8439,6311,8701,271,114609,84875,1209,51143,728780,6272,51092,23387,3098,57535,9388,337,11129,130271,949,463,7150,28983,5608,9101,8189,5781,9516,7227,51085,6734,23369,9310,64757,84971,5578,57035,56895,29886,19,83449,5265,8854,4547,147699,6884,64240,84868,37,255809,23621,91937,3083,9033,57404,9545,10087,57153,57718,23011,2524,5335,81890,51657,57463,3995,4690,23301,51426,6006,1911,57787,23317,29881,11093,9798,10444,5125,64599,23325,746,8416,1463,125931,6814,259230,8666,65095,90362,2039,56269,81492,112812,79618,2696,64342,5468,9159,7809,54520,8647,10848,7157,2068,64116,29097,78992,130399,602,23461,2874,90634,6938,5686,22864,6462,84310,5190,3142,9577,22987,23386,162979,390940,63892,101928243,11226,10301,32,55326,157724,4074,745,146433,4676,23098,7364,55024,80207,128272,55119,10274,7771
low density lipoprotein cholesterol measurement	EFO_0004611	GCST90278638	Common	Continuous	Lipid Measurement	Additional	Low density lipoprotein cholesterol levels	0.872638	TWB	92615	38116116	28	348,1952,147841,3156,4018,23301,6554,130399,1581,84811,51626,2646,2898,64757,85363,23460,90634,7227,57678,6484,85440,83986,90550,81696,6101,6480,9971,10767
low density lipoprotein cholesterol measurement	EFO_0004611	GCST90239612	Common	Continuous	Lipid Measurement	Additional	Low density lipoprotein cholesterol levels	0.872638	Taiwan	76650	36329257	31	10452,338,28,3609,3156,83449,4018,58986,6554,64240,23301,1581,11034,10087,2646,130399,399665,57678,90634,64757,7049,3075,255738,170392,816,55219,23460,6484,85440,7813,29881
lung adenocarcinoma	EFO_0000571	34375979	Rare	Categorical	Neoplasm	Additional	Adenocarcinoma| nos	0.609157	UKB	281104	34375979	21	472,675,4436,4292,3611,7367,1788,2956,25878,7015,6672,25939,80243,27189,64225,55780,3437,7066,158427,23428,3981
lung adenocarcinoma	EFO_0000571	GCST90455522	Common	Categorical	Neoplasm	Additional	Lung adenocarcinoma	1	MVP|ILCCO	80888	39366959	6	9728,8626,285761,10205,7015,3084
lung adenocarcinoma	EFO_0000571	GCST004744	Common	Categorical	Neoplasm	Additional	Lung adenocarcinoma	1		66756	28604730	32	1138,7015,1143,11173,2585,8626,3084,10205,26289,1548,4507,196951,10933,285761,51164,3662,92345,374986,91768,146279,283349,11031,26009,81846,54875,5139,55065,2524,9354,79888,9253,8648
lung adenocarcinoma	EFO_0000571	GCST90134662	Common	Categorical	Neoplasm	Additional	Lung adenocarcinoma	1	GELCC|EAGLE|HGF|IARC|ICR_b|MDACC|NCI_Lung|PLCO|SLRI|other	47584	35915169	6	196264,285761,3084,10097,1548,3662
lung adenocarcinoma	EFO_0000571	GCST012201	Common	Categorical	Neoplasm	Additional	Lung adenocarcinoma	1		42936	32889700	10	7015,1138,3084,196264,143187,11177,10097,23190,23187,1548
lung cancer	MONDO_0008903	34244158	Rare	Categorical	Neoplasm	Additional	Lung cancer	1	MyCode	7798	34244158	7	1788,51507,80144,6237,472,80208,90594
lung cancer	MONDO_0008903	34375979	Rare	Categorical	Neoplasm	Additional	Lung cancer	1	UKB	281104	34375979	6	6569,23233,1837,3118,91120,84064
lung cancer	MONDO_0008903	GCST90018875	Common	Categorical	Neoplasm	Additional	Lung cancer	1	BBJ|UKB|FinnGen	671529	34594039	4	7015,1138,143187,5893
lung cancer	MONDO_0008903	GCST90011812	Common	Categorical	Neoplasm	Additional	Lung cancer	1	UKB|GERA	412835	32887889	6	123688,10395,55036,81037,116143,1016
lung cancer	MONDO_0008903	GCST90027056	Common	Categorical	Neoplasm	Additional	Lung cancer	1	UKB	274830	34290314	10	1136,81037,79883,2047,7161,1804,57623,171425,284217,2675
lung cancer	MONDO_0008903	GCST90455518	Common	Categorical	Neoplasm	Additional	Lung cancer	1	MVP|ILCCO	223372	39366959	12	81037,1548,675,26289,1137,65125,1135,10205,11200,7158,23338,4045
lung cancer	MONDO_0008903	GCST004748	Common	Categorical	Neoplasm	Additional	Lung cancer	1		85716	28604730	49	1138,1143,11173,81037,1548,780,80736,55937,3117,7148,170954,7726,675,10933,65125,26289,23047,11119,10205,10050,80031,10129,9253,55604,103,51776,26009,54677,2585,8626,6101,117155,23087,1618,8648,79968,5737,8763,1955,80230,3084,55144,374986,256227,6627,64084,65062,9228,4507
lymphocyte count	EFO_0004587	36138231	Rare	Continuous	Immunological	Additional	Lymphocyte count	1	UKB	162010	36138231	29	23495,4277,1041,629,7919,63940,7916,780,259215,177,3304,11200,100423062,2794,3689,10665,79969,4683,22904,8877,64926,9046,5341,3106,22821,3127,30834,7148,23218
lymphocyte count	EFO_0004587	37262146	Rare	Continuous	Immunological	Additional	Lymphocyte_count	0.964847	UKB	409154	37262146	43	100423062,22821,5922,8877,11200,23218,3683,10235,56848,23253,10019,8698,4615,55843,22904,2870,374403,3717,6793,59307,7412,7852,54790,472,197358,23526,64766,156,1901,2516,27250,150468,5310,64926,10146,22890,84166,9402,6093,8879,54518,2529,23370
lymphocyte count	EFO_0004587	34226706	Rare	Continuous	Immunological	Additional	Blood LYMPHOCYTE COUNT	0.952923	UKB	443762	34226706	38	8877,23495,11200,4683,10019,177,5341,9294,3107,56244,7297,54518,388931,79969,472,2794,1589,59307,3383,81696,9046,167465,4855,3574,27250,283450,1901,64135,374403,3689,80724,3120,51744,55619,7706,64147,121599,7916
lymphocyte count	EFO_0004587	34662886	Rare	Continuous	Immunological	Additional	Lymphocyte count (30120)	0.878406	UKB	418426	34662886	19	4851,3717,4615,23495,11200,8877,22821,10019,10235,7514,22904,7297,1106,5922,4794,64926,59307,23253,23451
lymphocyte count	EFO_0004587	34375979	Rare	Continuous	Immunological	Additional	Lymphocyte count	1	UKB	260832	34375979	8	22904,22821,23218,11200,23253,1106,10235,8877
lymphocyte count	EFO_0004587	GCST90002320	Common	Continuous	Immunological	Additional	Lymphocyte count	1	Airwave|BBJ|BioME|CaPS|Estonia|Estonia|FHS|FINCAVAS|GERA|GERA|GERA|HANDLS|INTERVAL|JHS|MESA|MHIphase1|MHIphase2|RS|RS|RSI|SHIPNATREND|UKB|WHI	643370	32888493	225	6311,969,29072,3575,165324,1029,8826,4126,10767,63892,55843,23526,57707,27086,79966,7332,5937,64005,23169,1027,841,3298,23492,6708,23236,10055,152100,196740,409,7597,4063,3559,1524,2646,128611,25816,7187,23495,23108,60468,9555,23264,3662,4792,253461,129685,118429,5341,50650,8807,3190,387893,286,1997,493,84159,84166,111,146206,4690,256227,23550,7185,132720,1950,7091,51571,9780,31,221895,285513,2625,143458,5978,473,8621,10552,121599,64324,6387,56829,56848,3603,6118,51564,4815,140876,1435,3953,421,814,9844,23181,3716,22874,309,54860,9379,199786,867,864,596,2631,1789,857,55244,79142,2115,2687,126410,115,169792,23704,3043,779,60481,157310,9394,6521,1269,5775,2624,4683,57476,6295,4784,4772,9033,51196,64135,162239,26053,9474,23274,6195,57082,5932,80177,51130,978,84456,54793,3720,2869,56922,168850,9475,25893,472,23043,3842,57580,64123,373509,6557,5605,118788,28,25,114793,84146,57088,4026,57158,445815,9885,84870,94,55342,208,23030,8904,1373,2651,7903,51741,5579,80714,83729,4914,3732,2322,6614,56926,8398,64761,4853,2222,64421,23112,23414,54531,1282,26747,132,285755,80129,3663,84830,7328,1445,11124,182,56034,5782,3708,10499,54897,4046,6484,2638,91012,6231,84230,9931,5880,10217,754,821,7874,57514,51024,10873,6400,113174
lymphocyte count	EFO_0004587	GCST90018962	Common	Continuous	Immunological	Additional	Lymphocyte count	1	BBJ|UKB	445573	34594039	211	10019,58513,3107,29072,3575,388931,79966,8826,11278,55843,63892,5937,10767,23526,150280,64005,4126,128368,118429,22806,84959,5062,57707,56952,7332,152100,256380,79841,23169,7187,50488,5570,23236,8877,7597,4063,896,841,23293,26147,25816,55204,84159,23495,221895,9555,5341,60468,1524,1997,10055,493,128611,5788,2113,27143,1950,857,3190,7091,253461,256227,84166,8807,9679,2869,57610,2625,121599,23264,65991,132720,286,169792,6387,22898,56848,8621,80212,64324,421,1435,3953,111,254251,50650,4486,146223,9780,309,596,54518,1789,23550,56829,57082,4772,283152,84456,285513,5770,79142,6118,2631,4815,7094,864,2624,23410,27106,5890,64318,779,55244,6871,5932,51341,3603,473,27332,54793,2115,84830,143458,1130,814,445815,83706,978,9033,54897,57178,1644,1577,5775,55425,3360,1445,23198,2687,157310,51474,22927,64421,2901,1794,9046,146712,23112,9846,5144,114793,9844,163486,23086,56990,4299,80177,6240,54498,8082,6400,100507650,168850,4026,11060,7874,22899,5087,150962,754,6295,6444,8439,23704,80129,57142,2322,8943,26053,3695,5579,7690,53347,51300,286676,6683,3732,5794,182,133396,162239,80790,25893,5293,1909,4046,91683,4791,51379,8869,3064,23043,9666,6925,204474,285755,91351,8821,5782,146894
lymphocyte count	EFO_0004587	GCST90025984	Common	Continuous	Immunological	Additional	Lymphocyte count	1	UKB	443762	34226706	12	23495,5341,64926,7297,4683,9368,3689,9780,54518,83706,5884,197358
lymphocyte count	EFO_0004587	GCST004627	Common	Continuous	Immunological	Additional	Lymphocyte count	1		171643	27863252	96	58513,4049,29072,51274,388931,3574,4126,1788,57707,7332,64005,1029,118429,8826,5062,5937,23526,55843,22806,27086,79966,55289,1901,841,23169,9750,196740,79841,23108,56952,10055,23492,6708,23216,253461,3559,50488,152100,84166,118426,8877,5460,3662,5467,1997,7091,5341,60468,4792,196383,286,9555,10743,2646,50650,23236,2113,473,5788,4063,63893,256227,7185,29123,51571,128611,421,4815,27106,596,84456,111,23495,121599,51564,221895,6239,493,1524,23181,23086,7132,1789,220972,8778,256380,85464,23331,196385,1236,2115,55244,115,64137,23043,23274
lymphocyte count	EFO_0004587	GCST90018742	Common	Continuous	Immunological	Additional	Lymphocyte count	1	BBJ	95717	34594039	13	125972,1027,969,23526,10019,3574,8826,22806,152098,1950,4055,151903,393
lymphocyte percentage of leukocytes	EFO_0007993	34662886	Rare	Continuous	Immunological	Additional	Lymphocyte percentage (30180)	0.832362	UKB	418415	34662886	17	4851,4615,7297,2782,5922,4763,23253,7514,3717,22821,23765,4794,1106,23451,6372,4353,2920
lymphocyte percentage of leukocytes	EFO_0007993	34375979	Rare	Continuous	Immunological	Additional	Lymphocyte percentage	0.872621	UKB	260834	34375979	8	4763,3579,5922,23253,56848,22821,1106,171023
lymphocyte percentage of leukocytes	EFO_0007993	GCST90002389	Common	Continuous	Immunological	Additional	Lymphocyte percentage of white cells	0.849362	UKB	408112	32888494	255	58513,5709,63892,2920,1021,9487,55636,3574,6372,8826,9750,1441,10581,11278,1788,5329,54854,27086,150280,2322,29091,56926,55843,5937,7087,3559,4049,152100,23526,1997,7187,118429,64123,3557,3676,55289,7597,9256,57673,84166,30844,128611,23030,84159,8178,63893,3654,27143,29072,1029,286,1520,132720,57178,6794,80762,253461,168537,84619,221895,57533,79142,7015,28,1236,2113,165324,6708,4063,1879,168850,1440,22821,79819,64231,132660,56997,7297,167465,1901,2625,22856,6513,118426,79961,11030,22924,23786,51564,9555,3096,2289,79890,57130,388931,9679,1238,9938,6621,163486,4208,30845,3108,50488,23108,4058,84133,1798,2975,129685,4602,57591,814,11138,23704,3394,10320,25989,202243,1789,8328,1643,113263,1611,256227,10055,969,7091,857,6310,134957,6521,285755,3953,2908,10171,4353,10666,158747,22904,5770,2869,11124,3428,23683,2079,23765,143458,10801,9466,55244,111,10077,8935,50650,6546,5191,6557,8856,1524,8613,23495,3579,4306,5564,2624,863,401474,473,51744,118788,222389,3187,779,7132,196740,105371893,79731,64601,115,9931,9415,81611,11093,27106,5788,256380,4790,4012,5728,55213,8793,26074,3172,3662,1436,157310,596,4772,1398,84678,60468,26,23043,11262,51291,6777,5725,80005,391,4683,2771,63976,80790,5305,51366,2078,23410,64327,23331,10301,7412,6773,665,8621,9474,57476,860,8729,57580,55062,3982,25816,23228,688,55167,28960,27314,9696,7185,9844,139716,221037,9625,64282,169792,147339,23236,84870,114548,284110,93349,84679,22806,3988
lymphocyte percentage of leukocytes	EFO_0007993	GCST004632	Common	Continuous	Immunological	Additional	Lymphocyte percentage of white cells	0.849362		171748	27863252	80	5709,58513,969,3575,1021,55636,9750,5329,4790,11146,3579,3574,10581,8826,29072,1441,1788,27086,11278,55289,4049,221895,9256,118429,7332,84166,7087,93624,150280,3706,83463,57708,7187,284058,388931,1997,2322,29091,5937,152100,1440,30844,23030,57178,23526,4063,56997,23216,11030,63893,10347,79890,1789,286,3676,256380,1398,118426,3559,50488,168537,197320,3953,80714,2113,27143,132660,128611,128368,7597,7008,253461,10062,1879,3557,8807,3119,22996,55621,10053
lymphocyte percentage of leukocytes	EFO_0007993	GCST90281254	Common	Continuous	Immunological	Additional	Reactive lymphocyte percentage of white cells	0.789569	INTERVAL	30577	37596262	10	3575,1611,137682,3672,5709,4642,23351,2081,2056,10053
major depressive disorder	MONDO_0002009	34375979	Rare	Categorical	Psychiatric	Additional	Depression	0.700347	UKB	281104	34375979	10	4128,9583,149986,639,8793,90321,8924,8572,146330,342909
major depressive disorder	MONDO_0002009	GCST90085695	Common	Categorical	Psychiatric	Additional	Major depressive disorder	1	PGC	42455	34634379	8	84547,79969,81696,10211,9753,145581,11118,7726
major depressive disorder	MONDO_0002009	GCST006041	Common	Categorical	Psychiatric	Additional	Major depressive disorder	1		326113	27479909	23	7444,473,389421,10562,22986,5079,4976,341019,121665,115294,5335,163486,11282,5101,54715,9215,2794,57706,23451,3709,9745,51268,85378
major depressive disorder	MONDO_0002009	GCST90020227	Common	Categorical	Psychiatric	Additional	Major depressive disorder	1	MVP|UKB|PGC|FinnGen|23andMe	1154267	34045744	63	2099,51319,5101,9753,5727,57451,473,22986,5045,5079,8379,1630,6925,746,56853,84186,23196,54932,145581,54664,2915,9870,729993,200942,153396,51108,4898,163486,9541,4850,83992,5874,121665,9420,84871,54715,9960,55534,23613,81603,4482,79832,341019,51268,338707,10125,2272,40,104,5187,401145,54875,23359,7099,10564,91752,137868,1007,403341,9378,6886,154075,26058
major depressive disorder	MONDO_0002009	GCST009979	Common	Categorical	Psychiatric	Additional	Major depressive disorder	1	UKB	92957	31969693	20	27156,164684,2241,3786,54715,493860,5101,112399,23414,256586,53942,57674,340348,145270,131096,4978,80036,79892,2898,257062
malaria	EFO_0001068	34375979	Rare	Categorical	Infection	Additional	Malaria	1	UKB	281104	34375979	8	10347,56950,26974,51474,6296,64785,4051,6668
malaria	EFO_0001068	GCST010725	Common	Categorical	Infection	Additional	Malaria	1		17743	31844061	23	3043,28,493,89853,22982,27067,10924,64374,64754,154215,55697,3084,4702,55534,389643,57480,57099,2674,23233,64478,3376,6804,80235
malaria	EFO_0001068	GCST002033	Common	Categorical	Infection	Additional	Malaria	1		12316	23717212	3	28,1012,91752
malaria	EFO_0001068	GCST005356	Common	Categorical	Infection	Additional	Severe malaria	0.900855		914	29381699	6	3043,285852,728215,26249,64478,9745
malignant epithelial tumor of ovary	MONDO_0018364	34375979	Rare	Categorical	Neoplasm	Additional	Malignant neoplasm of ovary	0.874623	UKB	146287	34375979	23	675,672,26118,283514,2956,83483,8550,25898,51208,222068,158038,84305,90161,2104,2188,8498,128977,6195,83990,54958,4720,1794,115861
malignant epithelial tumor of ovary	MONDO_0018364	GCST007728	Common	Categorical	Neoplasm	Additional	Epithelial ovarian cancer	0.852571		7321	30898391	40	221981,80790,4685,23090,221895,56926,5793,114884,8672,3428,8470,9972,266722,135138,55208,3790,1112,65109,89778,151887,80129,23331,10507,84433,2066,10902,10579,7326,84059,124540,6445,54212,2737,5450,5799,7074,2122,4045,23281,23321
malignant epithelial tumor of ovary	MONDO_0018364	GCST002748	Common	Categorical	Neoplasm	Additional	Epithelial ovarian cancer	0.852571		13491	25581431	10	8631,4905,284654,92421,8028,7015,6928,54361,171024,257202
malignant epithelial tumor of ovary	MONDO_0018364	GCST004462	Common	Categorical	Neoplasm	Additional	Epithelial ovarian cancer	0.852571		85426	28346442	9	9842,8631,8028,6928,284654,7015,3909,257202,23331
mean corpuscular hemoglobin	EFO_0004527	34226706	Rare	Continuous	Hematological	Additional	Blood MEAN CORPUSCULAR VOL	0.573698	UKB	444035	34226706	51	54855,4041,253725,79866,23495,3008,80262,11200,6199,64577,2120,2961,81696,25914,896,84954,51727,100526664,4065,10840,5292,2193,56257,388931,23759,159296,81628,7036,51327,79622,7013,57817,64388,54806,8892,5589,79969,6125,7015,286826,2057,81579,653319,7018,23334,55604,80325,284076,8368,2356,10475
mean corpuscular hemoglobin	EFO_0004527	31992710	Rare	Continuous	Hematological	Additional	Mean corpuscular haemoglobin	0.946638	UKB	50101	31992710	3	3043,10661,164656
mean corpuscular hemoglobin	EFO_0004527	34662886	Rare	Continuous	Hematological	Additional	Mean corpuscular haemoglobin (30050)	0.907894	UKB	419105	34662886	36	3043,2766,10661,164656,7037,7036,3040,8131,79733,5426,3313,79866,11200,9440,23451,63922,253725,51750,7015,1677,212,56997,2782,6241,23253,23456,5933,5073,6199,1874,56254,51327,4864,171023,6521,63967
mean corpuscular hemoglobin	EFO_0004527	33257650	Rare	Continuous	Hematological	Additional	Mean corpuscular haemogliobin	0.89209	UKB	487409	33257650	15	8360,7738,10661,8335,8339,8294,170680,8364,3012,2766,8969,11200,11120,3007,3017
mean corpuscular hemoglobin	EFO_0004527	34375979	Rare	Continuous	Hematological	Additional	Mean corpuscular haemoglobin	0.946638	UKB	261245	34375979	26	3043,10661,7037,2766,164656,7036,7015,4041,8786,11200,5426,51327,63922,3040,2057,896,9440,23253,1874,5073,4065,212,56997,79733,100526664,51750
mean corpuscular hemoglobin	EFO_0004527	GCST90002326	Common	Continuous	Hematological	Additional	Mean corpuscular hemoglobin	1	Airwave|BBJ|BioME|CaPS|Estonia|Estonia|FHS|FINCAVAS|HANDLS|INTERVAL|JHS|MESA|MHIphase1|MHIphase2|RS|RS|RSI|SHIP|SHIPNATREND|UKB|WHI|YFS	630125	32888493	214	7037,10171,64599,8131,10767,84717,7263,10260,147339,545,55731,10320,2766,220972,25793,3098,92521,7015,84747,9911,23039,8031,6911,51312,26100,596,83855,4299,91748,23228,754,8140,25893,7018,1870,160140,6521,94239,22978,11030,28,6240,8660,5292,8850,29982,84941,9230,999,9839,10541,145282,5926,1373,51218,9792,4208,92140,23460,374618,7764,5295,80339,29125,64795,7398,54498,4524,64093,6708,63976,115286,27152,7704,440275,114818,79827,51592,23112,7157,63935,27086,90355,4330,10599,200734,55027,665,25853,22803,5890,2078,861,25970,57184,57623,25921,2037,11177,10464,55009,9361,80342,6195,3822,64420,3607,9962,5933,9816,2235,3043,55291,3146,11100,25948,56731,55892,1318,255967,51366,9929,11077,8898,79970,30061,50939,2972,51564,22936,4756,9742,8454,6660,8932,51168,23300,6774,10513,3242,339344,80762,978,26065,4092,10212,5591,23047,55197,28969,9969,23645,15,5866,3930,252983,80007,63967,55666,51130,84923,147372,9156,6502,64778,5562,81618,23495,100129583,1385,11214,58495,83666,8665,29097,286826,10762,57520,843,2189,7050,284,23200,85413,8814,5570,23253,57121,8444,3703,157680,949,6522,54901,7298,100652824,27332,3669,55770,64839,6117,5331,23410,6790,4601,468,9919,4891,84790,5893,84310,57460,5586,79906
mean corpuscular hemoglobin	EFO_0004527	GCST90002390	Common	Continuous	Hematological	Additional	Mean corpuscular hemoglobin	1	UKB	408112	32888494	352	164656,8347,896,7036,84717,8131,10171,220972,55731,10320,10767,84747,3098,10036,3050,51341,6453,23039,6911,55692,25793,83855,27158,25893,64714,2766,6521,26100,8140,596,890,25862,81558,7018,5292,57545,147339,55553,754,7037,212,4005,11322,8328,94239,143888,9739,7015,9911,53335,3042,4299,8766,55970,10890,6732,10541,89874,23228,5922,23460,169981,6240,23317,8660,8312,8850,28,54855,63976,55289,374618,80149,51218,92140,4627,140688,92521,7083,8897,84941,999,440275,23082,114818,55132,240,27086,3106,1373,5981,60468,83986,9049,58986,54498,5295,80339,6311,6708,284058,27161,64093,4350,7157,51412,994,200734,4524,6650,161882,7704,90355,64393,64795,5913,92745,203569,25853,22803,8451,25970,63935,7398,23112,23250,51592,25804,10464,23367,9361,23026,1318,7029,1153,5290,91750,23139,545,10599,10723,3821,79852,3607,79991,80342,2308,1032,57580,89870,84969,57799,80201,11169,9962,10978,5890,55589,3953,90459,57817,7375,4330,57623,27244,9736,9792,8932,1021,4756,79727,91748,79970,7357,51496,558,57140,51564,25948,29855,11077,50939,50861,8454,5933,9727,9816,9141,1997,199699,665,3570,861,252983,84923,3842,79915,3717,2972,5728,2078,64420,3040,147372,978,6774,28969,4987,55291,15,6660,58495,8295,84875,10180,192111,8528,6184,3146,57184,4208,9766,23067,140683,1874,81618,90007,83990,151827,9261,55656,5184,51168,60,23495,54914,53944,10513,22870,51621,147138,644186,8801,51130,10212,149111,90381,221188,79718,150280,7088,5570,23300,55197,4092,9755,57139,7298,1106,23293,11046,6790,55002,9997,54805,2517,55666,80762,2120,286826,30061,8665,79621,3836,2530,843,863,10788,57097,284,8814,26053,115752,23253,6502,5591,6117,57664,100129583,25778,89910,5562,10666,3482,63967,4931,22936,54471,9156,1859,10873,10735,51257,29781,1657,6886,64778,22978,91746,81492,5463,4170,64855,4363,5915,57159,7050,1385,3483,9968,27332,654,10477,206338,949,7620,51560,26227,117247,114548,84790,4091,3043,64844,6522,196528,121340,9839,151254,51292,3669,11260,81575,64388,51366,6477,1857,7295,157680,11214,4851,659
mean corpuscular hemoglobin	EFO_0004527	GCST000504	Common	Continuous	Hematological	Additional	Mean corpuscular hemoglobin	1		24167	19862010	4	164656,896,10171,83986
mean corpuscular hemoglobin	EFO_0004527	GCST90018964	Common	Continuous	Hematological	Additional	Mean corpuscular hemoglobin	1	BBJ|UKB	478500	34594039	207	896,164656,10767,7036,10171,84717,7037,545,147339,10320,2766,220972,80724,55731,7015,8031,84747,23039,3098,9911,92521,6453,23228,51312,9839,7222,11322,150223,6199,94239,27158,26100,28981,596,5981,91748,160140,7018,4005,4218,5207,122416,8140,8850,28,5693,1870,6240,374618,11030,80339,10890,150280,1373,92140,29982,23317,4208,1001,7375,63976,7704,145282,23460,60673,64093,64393,27086,90355,54498,55027,1185,8451,7157,2235,6195,92745,6708,5913,5295,10599,64420,3607,27161,85440,115286,25853,80149,27152,5890,90459,64795,51366,255967,10978,246184,665,2972,3822,10464,11177,60468,9816,84969,55009,5866,2037,978,861,147372,131076,8454,30061,55175,5933,8932,4330,57623,50939,23139,558,57580,80762,252983,2643,2078,51168,55197,57121,64778,4703,4092,9382,9755,28969,50861,25970,55291,23645,23047,949,3146,22936,8665,9156,4363,51130,81889,2687,284,51272,6184,7298,2149,57673,6660,9263,15,26053,10666,23253,23081,55770,5586,22,9261,4756,8837,7066,221188,79718,195828,79068,253782,3669,9638,27131,81618,55671,4173,27316,10296,7295,3899,10735,5915,4552,55656,2992,1106,54511,23300,6522,9262,54914,57644,22870,23232,5819,5334,27332,84310,1232,55636,5570,50512,64839
mean corpuscular hemoglobin	EFO_0004527	GCST90018744	Common	Continuous	Hematological	Additional	Mean corpuscular hemoglobin	1	BBJ	128028	34594039	66	10767,164656,896,217,10171,7036,9997,9839,7015,545,220972,8031,84717,10320,23228,8347,23039,84067,159296,7170,25793,11322,5981,55553,160140,2235,150223,80339,28,440044,9911,6453,9882,865,5866,4299,4149,55212,10158,27094,7203,56997,92140,8850,11030,1373,91433,2323,4005,9753,64420,197322,10066,10296,23026,442197,256227,6536,27158,9792,255967,10014,23410,374618,5531,50512
mean corpuscular hemoglobin concentration	EFO_0004528	34662886	Rare	Continuous	Hematological	Additional	Mean corpuscular haemoglobin concentration (30060)	0.921261	UKB	419147	34662886	10	3043,3717,2766,6005,6521,6708,7037,10661,286,164656
mean corpuscular hemoglobin concentration	EFO_0004528	34375979	Rare	Continuous	Hematological	Additional	Haemoglobin concentration	0.774392	UKB	261246	34375979	8	3043,7037,6005,6521,8786,10661,388588,164656
mean corpuscular hemoglobin concentration	EFO_0004528	GCST90002332	Common	Continuous	Hematological	Additional	Mean corpuscular hemoglobin concentration	1	Airwave|BBJ|BioME|CaPS|CHS|CHS|Estonia|Estonia|FHS|FINCAVAS|HANDLS|INTERVAL|JHS|MESA|MHIphase1|MHIphase2|RS|RS|RSI|SHIP|SHIPNATREND|UKB|WHI|YFS	642173	32888493	90	164656,10767,8347,286,6521,6708,3042,25893,7036,26284,388588,84717,10260,2766,3783,28,4650,6563,23585,23075,10347,3842,92140,5198,80724,3043,9775,6513,84988,23205,221687,2035,7332,26100,9839,254102,150274,5062,91748,54498,54726,64778,23230,7203,4778,1879,5693,2590,26065,51571,1950,57707,4363,55062,1029,11214,54810,64420,999,23200,4218,54926,220972,440275,3557,64755,10436,55553,221395,23331,9489,23236,1798,115286,92346,27236,64123,896,79707,9943,6453,6239,144347,116028,10077,10057,54805,10664,51326,5029
mean corpuscular hemoglobin concentration	EFO_0004528	GCST90018965	Common	Continuous	Hematological	Additional	Mean corpuscular hemoglobin concentration	1	BBJ|UKB	485950	34594039	64	10767,164656,286,6521,6708,7036,25893,28,7037,2766,493,84717,4650,3783,9839,10347,51312,3842,7203,5198,92140,23585,9911,4363,51571,759,4023,196740,84988,7332,7018,1950,8976,4218,54498,91748,23317,26100,146057,2590,254102,999,64778,64420,220972,55062,440275,92521,253782,92346,3557,665,8394,23200,64755,8417,54726,9735,389337,57140,129285,25862,80339,659
mean corpuscular hemoglobin concentration	EFO_0004528	GCST90025962	Common	Continuous	Hematological	Additional	Mean corpuscular hemoglobin concentration	1	UKB	443081	34226706	20	2766,8131,7018,7036,54855,79866,5933,3042,23495,11200,10661,10845,2120,4299,1775,9440,64388,63922,1463,25914
mean corpuscular hemoglobin concentration	EFO_0004528	GCST004605	Common	Continuous	Hematological	Additional	Mean corpuscular hemoglobin concentration	1		172851	27863252	40	10767,286,493,6708,8312,388588,7036,84717,10260,9780,8131,3783,2766,10107,9911,23205,4650,84988,51312,28,3842,57035,8882,254102,6710,7332,55692,6006,23075,7018,23499,10393,8178,51495,22837,3050,761,5198,27158,30061
mean corpuscular hemoglobin concentration	EFO_0004528	GCST90018745	Common	Continuous	Hematological	Additional	Mean corpuscular hemoglobin concentration	1	BBJ	135482	34594039	27	164656,10767,10723,25893,217,28,114926,9839,7036,23381,10347,6708,6521,3783,8766,51090,116519,2766,4650,11331,146852,7018,4149,146057,7332,115548,4363
mean reticulocyte volume	EFO_0010701	37262146	Rare	Continuous	Hematological	Additional	Mean_reticulocyte_volume	0.949816	UKB	402910	37262146	68	1677,5426,6708,759,7015,1890,2038,3717,10107,56997,25914,3040,10483,2035,1874,6240,56848,79733,63922,7866,81558,83990,4864,9857,2782,23230,896,5297,899,4041,6006,7832,51750,645,6573,8879,6005,1021,63967,54790,6502,540,6427,10058,10480,11177,3301,1503,1938,27329,8295,22916,171023,11200,56254,6241,7372,29028,3931,23451,5073,3838,1870,9126,4091,51643,338,5105
mean reticulocyte volume	EFO_0010701	34662886	Rare	Continuous	Hematological	Additional	Mean reticulocyte volume (30260)	0.906309	UKB	412489	34662886	34	1677,3717,3043,6708,5426,6005,286,6521,6710,79866,1890,23451,7866,51750,1874,5933,2782,56997,7015,79733,10107,63922,10483,759,9857,345,25914,171023,343406,6199,63967,6427,7832,3040
mean reticulocyte volume	EFO_0010701	34226706	Rare	Continuous	Hematological	Additional	Blood MEAN RETICULOCYTE VOL	0.82109	UKB	436944	34226706	36	343406,2993,286,57217,79866,759,345,79006,8877,896,6199,25914,645,6005,81442,2038,81448,6521,1890,540,5933,2120,159296,10058,222698,51727,124491,79591,283450,5198,23640,79671,2766,80262,8780,51171
mean reticulocyte volume	EFO_0010701	34375979	Rare	Continuous	Hematological	Additional	Mean reticulocyte volume	1	UKB	256371	34375979	13	1677,6005,6521,3043,6708,5426,759,6710,7015,63922,79733,10483,51750
mean reticulocyte volume	EFO_0010701	GCST90025975	Common	Continuous	Hematological	Additional	Mean reticulocyte volume	1	UKB	436944	34226706	14	6708,6005,79866,5933,23240,645,8877,759,345,790,1874,57217,2120,7023
mean reticulocyte volume	EFO_0010701	GCST90002396	Common	Continuous	Hematological	Additional	Mean reticulocyte volume	1	UKB	408112	32888494	341	10320,286,896,10171,545,6708,84747,83855,23039,54726,1798,6710,2035,5478,8140,81558,8850,6911,3098,7222,6521,978,23230,25862,63892,9911,63935,25793,144404,23205,596,51341,92521,60468,145282,55553,55692,9415,7083,8131,754,4173,23228,22974,8328,4005,53335,29781,2646,63976,1318,7015,3326,5922,9049,10735,374618,117247,54878,220972,169841,80331,7514,4137,5728,6240,84501,11030,147339,8660,28,54498,4299,3159,8295,5978,9943,9489,84923,55803,284,644186,4790,79991,143888,348,5792,9816,10767,57140,25914,4330,2308,201163,11326,23585,8665,729359,56848,7764,79866,9766,4703,57455,200734,27332,22882,9263,6563,56905,23026,3821,9091,5890,8861,3308,5795,8451,51130,3607,5798,55027,5207,25970,55219,4591,5292,283459,7704,7037,55810,55671,23075,3676,8877,10077,22893,55289,57010,716,79139,2475,2648,2322,284805,54976,3069,221037,6195,9857,10599,1032,9663,6513,3780,55196,8315,10788,1411,861,10460,2972,6732,994,23410,54454,4066,1874,863,10520,9141,28992,79089,57545,440590,4363,128338,6502,5933,4650,10347,163,4796,79718,7050,5570,140688,5909,4023,23476,91181,284058,60490,144347,1020,5788,1105,81575,7298,80007,4524,2696,9722,4987,3732,161882,54901,7157,2975,3985,7334,51560,11077,9926,23081,10370,9780,1997,2804,22834,948,10053,6117,6294,57580,7398,2120,1021,2887,29946,1185,51218,10998,11124,4067,80013,81789,11196,79974,55729,5087,5244,51564,6581,3899,6006,5191,55666,9792,84162,51098,11143,92597,7295,29106,5347,9229,221188,5290,10873,55166,126526,388559,11200,10393,192111,10180,7490,51194,4784,79603,2078,23181,3146,11322,3106,25816,27161,55664,23082,4627,22944,51162,22877,26289,10644,51571,3425,55970,51251,9101,4300,79671,1001,55544,81618,9750,22904,6786,10392,1859,7170,29887,51174,57465,9262,8649,8882,3856,6311,57523,92105,5771,8537,5184,3717,51163,7536,146754,83660,472,339488,51232,85441,5108,2146,1369,15,6453,51105,9567,55508,5049,55002,65059,57623,4301,125058,81545,27068,80127
melanoma	EFO_0000756	34244158	Rare	Categorical	Neoplasm	Additional	Melanoma cancer	0.819818	MyCode	8016	34244158	5	253725,23265,9718,27159,22869
melanoma	EFO_0000756	34375979	Rare	Categorical	Neoplasm	Additional	Melanoma and other malignant neoplasms of skin	0.731199	UKB	245970	34375979	28	2312,5784,54790,2253,1029,4948,201294,64858,144347,7482,5664,7299,1545,83591,1132,150160,4771,23112,5310,4157,23636,10235,8943,353345,8939,118856,6117,10963
melanoma	EFO_0000756	GCST90011809	Common	Categorical	Neoplasm	Additional	Melanoma	1	UKB|GERA	417127	32887889	19	92822,22913,128869,4507,6687,51151,7299,81037,4600,8398,7157,54901,4948,6733,2915,196,140685,160140,4289
melanoma	EFO_0000756	GCST004142	Common	Categorical	Neoplasm	Additional	Melanoma	1		291407	28212542	17	4157,8558,51151,22913,57644,4507,128869,7299,79068,7015,4948,8398,79991,472,196,4600,54901
melanoma	EFO_0000756	GCST90027057	Common	Categorical	Neoplasm	Additional	Melanoma	1	UKB	274830	34290314	40	2175,2622,29123,81037,128869,7299,26133,23054,85413,51151,79991,2915,84233,472,127608,5784,1284,27134,85445,143888,54901,57446,2036,128866,5121,9228,9855,256158,4948,8091,79054,5873,3728,1303,22839,196,729852,2531,22913,114880
melanoma	EFO_0000756	GCST90103972	Common	Categorical	Neoplasm	Additional	Melanoma	1	MIA	15990	34813871	7	3662,4507,22913,51151,196,29123,81037
melanoma	EFO_0000756	GCST001267	Common	Categorical	Neoplasm	Additional	Melanoma	1		10422	21983787	8	8558,7299,4600,472,4507,81037,51151,8398
migraine disorder	MONDO_0005277	34375979	Rare	Categorical	Neurological	Additional	Migraine	0.908636	UKB	194812	34375979	19	8411,166824,10018,56146,162394,83733,85569,23030,54596,27248,6626,2814,64400,338322,9020,131149,55167,4017,79084
migraine disorder	MONDO_0005277	GCST003720	Common	Categorical	Neurological	Additional	Migraine	0.908636		375752	27322543	18	4035,63976,9457,221692,4209,57419,79783,51196,8645,23245,10335,10428,60495,57674,8829,55355,10413,744
migraine disorder	MONDO_0005277	GCST90102553	Common	Categorical	Neurological	Additional	Migraine	0.908636	IHGC|23andMe|UKB|HUNT	873341	35115687	66	4035,63976,9457,221692,4209,57419,79783,23245,8645,9414,116534,60495,10428,140688,55092,10413,51085,728780,57674,5654,3632,23293,23613,9902,3633,63892,773,79813,744,28966,54805,58489,57659,490,55626,861,5265,2185,55083,9839,29951,127795,3693,8028,23261,8444,112752,100526737,58499,23143,22993,57794,285237,9910,23499,64324,1743,5321,125058,9612,84126,4781,282996,3236,23554,7049
migraine disorder	MONDO_0005277	GCST003986	Common	Categorical	Neurological	Additional	Migraine	0.908636		283985	27182965	14	63976,9457,221692,4209,57419,57674,10335,79783,3632,23245,9031,23613,10428,8645
migraine disorder	MONDO_0005277	GCST002081	Common	Categorical	Neurological	Additional	Migraine	0.908636		118710	23793025	28	4035,63976,79054,9457,79783,4209,221692,23484,10335,5592,54805,8645,51253,7040,157807,8976,6251,64429,2138,54622,8829,60495,28966,283455,285888,10160,147,57604
Mitral valve prolapse	HP_0001634	34375979	Rare	Categorical	Cardiovascular	Additional	Mitral (valve prolapse	0.976397	UKB	281104	34375979	3	839,84964,9669
Mitral valve prolapse	HP_0001634	GCST90038453	Common	Categorical	Cardiovascular	Additional	Mitral valve prolapse	1	UKB|3C|NR	8778	34461747	3	4482,4660,127833
monocyte count	EFO_0005091	36138231	Rare	Continuous	Immunological	Additional	Monocyte count	1	UKB	162010	36138231	19	23765,23495,2322,3394,8698,7916,9938,4353,259215,629,4820,120425,3304,7919,63940,4277,177,5310,5341
monocyte count	EFO_0005091	37262146	Rare	Continuous	Immunological	Additional	Monocyte_count	0.927127	UKB	409154	37262146	31	2322,729230,7852,2323,23765,3845,4763,8698,3394,23495,54790,1238,5310,11318,8291,9957,83706,64115,8837,9473,10019,151112,93973,84166,339,2873,54436,90332,23108,22904,5140
monocyte count	EFO_0005091	34662886	Rare	Continuous	Immunological	Additional	30130_monocyte_count_inst_mean__rint	0.592364	UKB	418416	34662886	12	23765,23495,2322,4353,171023,9938,7852,729230,64333,4763,1053,8698
monocyte count	EFO_0005091	34226706	Rare	Continuous	Immunological	Additional	Blood MONOCYTE COUNT	0.859173	UKB	443529	34226706	31	23765,23495,9938,9294,1053,5341,7916,55248,57501,729230,5698,9550,2650,121599,79890,6954,1238,5310,405,83483,177,54620,7357,146206,114990,8416,79825,115650,6184,29886,259173
monocyte count	EFO_0005091	34375979	Rare	Continuous	Immunological	Additional	Monocyte count	1	UKB	260832	34375979	6	23765,4353,171023,729230,7852,80737
monocyte count	EFO_0005091	GCST90002344	Common	Continuous	Immunological	Additional	Monocyte count	1	Airwave|BBJ|BioME|CaPS|Estonia|Estonia|FHS|FINCAVAS|GERA|GERA|GERA|HANDLS|INTERVAL|JHS|MESA|MHIphase1|MHIphase2|RS|RS|RSI|SHIPNATREND|UKB|WHI	639696	32888493	190	27439,3676,3394,6184,2322,597,2029,1021,3106,4069,91662,5159,1053,3783,79966,56952,29091,4055,1524,53944,55289,23495,10767,596,896,4046,2651,85464,10673,7227,23236,1240,3822,6239,2859,9862,8698,11072,79722,4026,221395,79890,2113,9150,23293,5922,10581,10109,30845,115,5293,111,54855,55248,6513,2077,8844,10260,129080,2078,3626,11177,3570,5878,196740,55213,9586,164668,7791,54838,84166,79865,10326,2323,421,4066,89910,57710,10066,80149,23507,4217,220064,91768,282809,11282,5596,54502,861,440590,94,8797,81619,9658,3815,286053,445815,26112,4690,5581,55843,25775,4261,79149,25798,10526,6934,2175,2185,23169,283849,860,27113,155185,5029,6850,8061,11030,64761,83637,124540,7704,22874,56910,79137,7094,5297,23139,23108,64123,9513,59269,8882,29992,56034,81575,4211,23030,57621,1316,10217,10249,26959,25803,84888,9612,57636,3096,23214,56987,6581,83483,4659,55277,29969,9033,10666,1803,7415,79792,165829,196,8997,3475,2734,6484,286,121512,7050,162967,115727,29780,22987,23365,2335,5272,3308,688,7903,10236,93010,4676,23338,3635,54994,55798,4005,2122,55576,2646
monocyte count	EFO_0005091	GCST90018967	Common	Continuous	Immunological	Additional	Monocyte count	1	BBJ|UKB	444975	34594039	173	23765,3394,3676,2322,597,2029,4069,91662,1021,1053,5159,9256,29091,56952,55289,79966,93624,4055,896,30844,10767,596,10673,55619,706,4046,23236,2859,3822,7227,85464,1240,6239,5062,2651,80008,8698,2334,5922,30845,25853,2113,51526,5293,79722,111,8844,11072,79890,23293,4026,2077,4815,147339,6310,6387,221395,2078,3570,83892,196740,54855,14,167465,115,6513,7791,257106,54502,64218,129080,4067,10581,10326,79699,9586,5570,4066,29994,23521,3815,200558,2185,23139,9911,282809,25775,1440,5596,5878,84166,421,9842,10274,9473,164668,6850,7704,80122,867,26112,83637,3205,55843,23169,1075,399665,79149,5029,54838,5581,10526,7328,8028,51667,4261,5862,64333,57710,472,688,11083,861,91768,201501,94,169792,7102,9612,57591,4208,80256,55026,57621,6934,253430,79792,4607,11030,4217,196,2335,93010,81704,7225,219902,6861,2932,10249,6712,10963,1729,8878,55589,121512,7050,2494,23228,8455,2222,9658,5310,84059,10236,64759,219537,160492,115992,23350,283349,3635,1027,59269
monocyte count	EFO_0005091	GCST90025950	Common	Continuous	Immunological	Additional	Monocyte count	1	UKB	443529	34226706	16	23765,23495,4353,9938,3394,5341,64333,1053,1462,2650,729230,9550,3205,83483,79890,1441
monocyte count	EFO_0005091	GCST004625	Common	Continuous	Immunological	Additional	Monocyte count	1		170721	27863252	91	3676,2322,11146,3394,23765,1021,57787,10320,5159,4069,1053,56952,7813,6311,255967,3783,29091,1524,93624,23223,1045,23495,55289,28,53944,896,10767,1436,55619,79871,7407,596,27106,57533,2651,2113,85464,1240,9368,140688,1435,57707,30844,25953,7132,4046,2308,23236,4794,79890,2859,1029,29072,221395,26112,3115,10019,6239,55213,55057,729230,79722,54838,282809,23026,6513,254428,79865,5062,54855,8844,23293,170463,10393,167465,129080,11072,2077,825,94,440590,421,1282,10581,5293,27113,60675,4784,120425,54878,9150
monocyte count	EFO_0005091	GCST90018747	Common	Continuous	Immunological	Additional	Monocyte count	1	BBJ	95119	34594039	23	3676,1021,729230,79966,29091,1053,4140,2029,30844,56926,10767,23765,2078,23526,8740,23223,54502,6239,22925,28,284348,11132,160492
monocyte percentage of leukocytes	EFO_0007989	34662886	Rare	Continuous	Immunological	Additional	Monocyte percentage (30190)	0.715903	UKB	418411	34662886	14	23765,4353,3717,23495,1053,54790,729230,2322,9938,4851,10019,8877,4864,64333
monocyte percentage of leukocytes	EFO_0007989	34375979	Rare	Continuous	Immunological	Additional	Monocyte percentage	0.781887	UKB	260834	34375979	4	4353,54790,729230,23765
monocyte percentage of leukocytes	EFO_0007989	GCST90002394	Common	Continuous	Immunological	Additional	Monocyte percentage of white cells	0.842517	UKB	408112	32888494	261	2322,23765,3676,10320,4069,5159,3394,4055,1053,55289,2646,55636,3783,1524,7704,7227,2029,5329,9658,2308,3822,1021,1240,4046,825,9586,5922,27106,23135,4026,23495,10260,23223,2859,22856,2734,4353,84243,53944,51085,60468,8878,28,10019,93624,596,10066,6372,10336,3579,9919,55619,706,165324,2334,317649,2651,154313,949,2078,25853,79722,1441,11214,9368,54855,23030,9150,9507,58513,9487,85464,113263,90427,1436,1643,3570,4025,4784,7813,4794,9792,6184,81704,29957,10057,80205,23514,51742,1669,221037,6934,51526,284110,3557,115,8698,9744,5937,80339,22993,64135,8844,284058,9679,57178,7050,861,5029,604,3117,23338,8030,5788,9938,150365,55277,118788,671,3716,2323,1879,2687,23095,4261,10044,9101,125488,7920,10500,9780,1435,3953,29091,2867,7100,114548,29072,705,4298,80232,372,8877,55777,80028,10236,10393,2289,3738,196,160140,53358,8567,4066,8795,719,5325,25775,30844,10301,257106,1656,64137,4602,9826,22974,23609,64333,121665,79149,57533,60675,1145,729230,124245,4763,5184,9516,79966,2313,6581,64116,23236,55809,10077,1027,340351,201625,59339,7329,8498,124872,55208,7791,111,1902,3662,3516,672,63892,65095,118,202243,79026,80230,54838,10466,411,3717,23026,79782,23216,64072,57597,857,2122,115653,4542,10599,221895,7090,148753,196264,51274,7015,92017,3205,1396,6487,284207,23533,729852,4208,3113,22849,152100,342346,8334,6871,10477,6310,5297,1232,1870,166,2175,63976,7073,65125,282809,83483,54806,79887,1950,7157,23096,55421,23001,1317,5794,473
monocyte percentage of leukocytes	EFO_0007989	GCST004609	Common	Continuous	Immunological	Additional	Monocyte percentage of white cells	0.842517		170494	27863252	95	3394,3676,2322,23765,597,91662,10320,1053,5159,4055,4069,10581,2029,3783,6184,55289,55876,9586,1021,896,5329,7227,1436,54458,3106,9371,7704,81671,5922,9658,57533,9256,3821,2308,55619,23223,1240,1043,23135,54878,64005,23495,27106,317649,2687,4026,2734,58513,4046,6372,596,825,22856,706,1441,10019,60468,8289,9722,57787,28,53944,9487,80205,3579,8844,8740,9507,7813,2213,56623,10044,56654,221037,6934,1879,10336,4794,5937,8934,29072,9368,2651,9792,1903,4790,154313,8698,4784,23030,9034,340900,118788,8743,2078
multiple myeloma	EFO_0001378	34375979	Rare	Categorical	Neoplasm	Additional	Multiple myeloma	1	UKB	203199	34375979	14	54790,84061,57128,25913,114805,284697,7411,7006,126068,390265,353091,389158,5270,5802
multiple myeloma	EFO_0001378	GCST012396	Common	Categorical	Neoplasm	Additional	Multiple myeloma	1		350263	33875642	11	8701,23495,170679,1838,6604,23492,54986,55892,22936,9474,57580
multiple myeloma	EFO_0001378	GCST006432	Common	Categorical	Neoplasm	Additional	Multiple myeloma	1		249665	30213928	4	10365,6670,153241,3662
multiple myeloma	EFO_0001378	GCST004483	Common	Categorical	Neoplasm	Additional	Multiple myeloma	1		241704	27363682	17	23492,54986,54535,23495,1838,151827,9474,57580,1029,55159,22936,6604,51322,10043,10847,6101,401145
multiple myeloma	EFO_0001378	GCST002921	Common	Categorical	Neoplasm	Additional	Multiple myeloma	1		224749	26007630	4	22936,8701,10043,54986
multiple sclerosis	MONDO_0005301	34375979	Rare	Categorical	Neurological	Additional	Multiple sclerosis	1	UKB	205297	34375979	6	55901,1955,57592,401152,22807,145497
multiple sclerosis	MONDO_0005301	GCST009597	Common	Categorical	Neurological	Additional	Multiple sclerosis	1		41505	31604244	129	965,7132,127281,11262,8740,81671,7813,60468,6774,3575,116028,57178,6911,10636,55765,9657,5594,51741,10301,150962,1591,51513,9844,27086,26227,23187,83715,22806,7049,150159,9326,3716,4524,3559,7187,79722,2672,57216,56731,9572,4607,6775,6310,23338,57605,2113,868,10461,221895,4299,7294,51176,344657,7297,1439,10892,9749,79931,9830,2078,115701,109,81606,79970,864,54331,253461,10055,3460,56829,23274,84166,6597,84969,55016,10410,4026,3985,10154,25816,10666,388650,148867,55501,79899,2885,55770,5450,3359,1788,1379,10491,23331,28984,132720,79712,9612,57511,10840,2581,10066,5260,596,54585,221002,54847,7015,55619,50650,7371,841,9905,2120,2357,5781,4645,23051,5142,79772,9739,4664,91869,85451,158062,5602,6095,9252,144165,50488
multiple sclerosis	MONDO_0005301	GCST003566	Common	Categorical	Neurological	Additional	Multiple sclerosis	1		15283	27386562	11	3117,5996,965,7156,10301,2672,23274,79722,7132,2078,84456
multiple sclerosis	MONDO_0005301	GCST000424	Common	Categorical	Neurological	Additional	Multiple sclerosis	1		9844	19525953	8	7132,965,923,3559,23274,10198,3575,57178
multiple sclerosis	MONDO_0005301	GCST000425	Common	Categorical	Neurological	Additional	Multiple sclerosis	1		5031	19525955	3	965,50807,3559
myeloproliferative disorder	EFO_0004251	36138231	Rare	Categorical	Neoplasm	Additional	Myeloproliferative disease	0.942151	UKB	165578	36138231	5	3717,6427,54790,811,171023
myeloproliferative disorder	EFO_0004251	GCST90428574	Common	Categorical	Neoplasm	Additional	Myeloproliferative neoplasms (MTAG)	0.724647	UKB	482378	37684235	16	3717,7015,596,8379,2122,472,11030,2308,81558,55892,57337,6640,861,55064,79991,25893
Myopia	HP_0000545	34375979	Rare	Categorical	Opthamological	Additional	Myopia	1	UKB	258110	34375979	3	57089,57502,388566
Myopia	HP_0000545	GCST003997	Common	Categorical	Opthamological	Additional	Myopia	1		191843	27182965	24	3908,5959,646960,79698,388336,651,3778,9414,5995,5923,6934,145581,4645,50863,8604,92949,80114,143162,2820,4774,2893,7021,83464,90459
Myopia	HP_0000545	GCST012403	Common	Categorical	Opthamological	Additional	High myopia	0.848958		24580	33830181	63	3908,646960,55666,57689,5959,56479,50640,92211,23141,57492,54715,10859,6934,124739,79698,3778,55733,1352,5789,157680,200959,6518,57419,140683,25834,55800,57536,54462,2494,56899,9781,5099,9425,389177,2626,9723,2778,118611,55159,29855,830,91351,10444,2313,651,63982,6252,23233,9228,114880,8379,29953,392636,344558,80144,25945,151126,60495,55966,805,4255,23247,57666
Myopia	HP_0000545	GCST009962	Common	Categorical	Opthamological	Additional	High myopia	0.848958		50372	31816047	9	3908,57689,5148,54715,5959,56479,5923,6934,50940
Myopia	HP_0000545	GCST010994	Common	Categorical	Opthamological	Additional	High myopia	0.848958		3218	32428537	4	11214,59269,23150,23114
Nasal cavity polyp	EFO_1000391	34375979	Rare	Categorical	EarNoseThroat	Additional	Nasal polyps	0.897032	UKB	281104	34375979	21	3010,91373,81127,341880,2555,3849,84436,79792,84669,316,90865,79862,51129,1936,83461,53832,51088,23212,200424,7737,25829
Nasal cavity polyp	EFO_1000391	GCST007443	Common	Categorical	EarNoseThroat	Additional	Nasal polyps	0.897032		719047	30643255	9	3117,246,27086,29785,8809,2879,60468,2625,3106
Nasal cavity polyp	EFO_1000391	GCST90269779	Common	Categorical	EarNoseThroat	Additional	ICD10 J33: nasal polyps	0.763594		203127	36653354	5	29785,2625,23274,56990,405
Nasal cavity polyp	EFO_1000391	GCST90269790	Common	Categorical	EarNoseThroat	Additional	Nasal polyposis (MTAG)	0.702975		203127	36653354	5	23274,405,29785,2625,9415
nephrotic syndrome	EFO_0004255	34375979	Rare	Categorical	Renal	Additional	Nephrotic syndrome	1	UKB	269170	34375979	20	29902,3681,27163,8038,27237,3667,2737,100131755,796,128308,10840,54812,6832,57562,64410,7267,6594,155185,57703,79366
nephrotic syndrome	EFO_0004255	GCST008456	Common	Categorical	Renal	Additional	Childhood steroid-sensitive nephrotic syndrome	0.766004		6064	31263063	10	3119,25849,5789,54806,5788,8997,9844,57495,25850,9819
neutrophil count	EFO_0004833	34226706	Rare	Continuous	Immunological	Additional	Blood NEUTROPHIL COUNT	0.934107	UKB	443782	34226706	22	6372,10019,11200,3552,149041,2244,4864,8557,2870,1053,9294,9368,948,140609,84961,9552,1589,4065,100526664,10648,56244,5698
neutrophil count	EFO_0004833	34662886	Rare	Continuous	Immunological	Additional	Neutrophil count (30140)	0.90756	UKB	418407	34662886	16	3717,10019,4353,6372,3579,1441,7852,54790,2920,11200,2782,9368,4763,23765,8698,673
neutrophil count	EFO_0004833	28089252	Rare	Continuous	Immunological	Additional	Neutrophil count	1	ARIC	1860	28089252	7	4332,3428,3310,2532,57863,149628,1944
neutrophil count	EFO_0004833	GCST90002355	Common	Continuous	Immunological	Additional	Neutrophil count	1	Airwave|BBJ|BioME|BioME|BioME|CaPS|Estonia|Estonia|FHS|FINCAVAS|GERA|GERA|GERA|GERA|GERA|HANDLS|INTERVAL|JHS|MESA|MESA|MESA|MHIphase1|MHIphase2|SHIPNATREND|UKB|UKB|UKB|UKB|WHI	627215	32888493	200	284110,2920,9586,1021,1441,5329,55636,3579,8698,10581,56952,9487,29091,2646,28,7015,10767,221037,56623,81671,7704,114548,3394,6310,22856,167465,1615,63892,202243,8794,8476,80762,607,3676,56848,92370,200734,23786,9679,2322,9768,10320,81704,55002,10336,11138,5596,1265,3683,23139,5062,64123,6387,29957,57580,85464,6101,266655,4641,51085,375190,6239,80790,10493,1373,9744,29941,9658,113263,10390,55213,91445,11030,79841,3172,6513,147339,945,23232,160140,23293,94,222389,987,56987,6711,821,11113,134957,100131017,2734,2242,3142,138065,2113,4217,10139,10666,51474,94039,118980,64324,7329,284615,161394,10057,54878,4601,9692,221395,719,2078,59269,10077,84268,57707,6829,29072,23030,9377,23095,4676,7128,64167,56521,23299,10867,80339,9124,23317,11214,84708,55843,1859,283349,51657,30845,64135,121665,25778,7003,124540,23090,64231,55544,29123,60468,55339,2975,57178,5310,81846,387893,129080,23236,51530,2317,2326,114327,4671,5786,57678,875,9051,80145,256227,63931,25816,391365,5116,3516,23092,4233,2932,27086,23161,126069,84166,10801,3096,81619,11200,9645,64759,28966,2768,7050,26112,80205,5184,23555,9938,10673,404636,221074,1525,445815,2070,55074,29785
neutrophil count	EFO_0004833	GCST90025977	Common	Continuous	Immunological	Additional	Neutrophil count	1	UKB	443782	34226706	9	6372,3579,23765,9368,11200,4353,149041,2244,1053
neutrophil count	EFO_0004833	GCST90018968	Common	Continuous	Immunological	Additional	Neutrophil count	1	BBJ|UKB	432666	34594039	180	5709,9586,1021,55636,3579,1441,5329,10581,56926,3953,29091,2646,7015,10767,9487,221037,28,9256,7704,167465,6310,56623,22856,120425,2322,6688,202243,1265,200734,10139,121006,80232,10336,8794,23135,7514,79890,9658,11138,84910,81704,51085,64005,653140,55002,2079,3064,9768,5596,57130,57533,6513,23139,64123,23786,84679,29957,114876,6387,3988,11030,113263,5062,23293,1773,94137,160140,6239,80790,2113,3070,5728,29941,387597,7329,1373,6711,2242,55213,9368,57580,161394,821,3142,3172,6643,8091,8932,945,23218,987,11214,57178,2932,5564,85464,5570,30845,9051,64135,1870,10326,8242,23660,63035,147339,7813,10390,10666,2768,64167,2734,7871,10260,79068,60490,56987,1859,6314,665,9911,2175,160851,23248,10057,6733,23092,80339,5191,4733,7289,100506736,80342,1525,149041,23090,11216,596,445815,55206,7003,84251,55603,245972,1318,3709,79758,54796,57414,134957,4676,9855,23236,3683,23317,864,83700,5066,2631,152579,54545,27327,283349,10673,23387,54980,221074,26093,55203,23365,4286,23331,5784,222389,26297,9938,5607,2244,26251,55544
neutrophil count	EFO_0004833	GCST004629	Common	Continuous	Immunological	Additional	Neutrophil count	1		170702	27863252	73	9586,5329,1021,55636,10581,3579,56952,9487,221037,29091,1441,3557,3953,7015,2646,114548,4353,81671,30844,1440,10767,23203,3394,202243,54806,120425,6310,56997,22856,7704,10347,117289,64844,145501,11030,3172,9794,9415,2322,5890,79890,81704,25953,10336,91,63892,92370,64005,29957,136051,400954,1238,8794,2638,84888,5596,10131,93624,55213,23139,283450,8019,160140,147339,6239,10723,2113,51582,3988,64759,4733,55650,23786
neutrophil count	EFO_0004833	GCST90448621	Common	Continuous	Immunological	Additional	Neutrophil count	1	G&H	38000	39414775	7	1021,55876,127700,9586,22806,9768,2646
neutrophil percentage of leukocytes	EFO_0007990	34662886	Rare	Continuous	Immunological	Additional	Neutrophil percentage (30200)	0.809976	UKB	418391	34662886	15	3717,4851,4615,4353,2782,23495,6372,23253,2920,1441,7297,2870,3579,23451,673
neutrophil percentage of leukocytes	EFO_0007990	34375979	Rare	Continuous	Immunological	Additional	Haematocrit percentage	0.344991	UKB	261246	34375979	5	3579,23253,4763,2870,5922
neutrophil percentage of leukocytes	EFO_0007990	GCST90002399	Common	Continuous	Immunological	Additional	Neutrophil percentage of white cells	0.870468	UKB	408112	32888494	235	55636,6311,9487,3579,5329,1441,9862,3575,3394,2624,7940,10320,3557,54854,56926,1021,9750,4353,3117,27086,23030,8826,23526,22856,1029,969,3654,1997,286,128611,167465,7704,1053,54790,7332,1440,56848,3815,202243,1524,3822,23495,9679,11278,3953,6621,118429,5937,55843,10581,79961,2646,9377,84072,22924,1436,2079,221037,388931,6708,10336,29072,2113,111,30844,55289,7187,132720,79871,28960,23216,29091,2734,100507436,79915,64123,57541,841,7132,7015,29994,84619,4602,57673,25853,11138,8698,7297,64137,51564,253461,28,3096,8019,27106,6794,9466,57178,57580,63893,168850,3559,152098,1236,118426,3106,7087,8778,51291,114548,27143,113263,256380,6521,55002,57591,26074,57533,9658,3187,3108,25862,84159,3172,4170,9844,9415,10044,3676,9938,23108,285755,51338,23169,11214,23704,23786,6310,81704,4137,84133,10055,84678,4815,124245,65095,10332,596,6546,79142,1950,80790,51274,2908,3988,57130,23274,10599,6513,9555,9046,146712,2869,6777,1265,196740,55244,5341,6372,1280,4140,9625,3783,90865,284058,149111,29957,79966,158747,8997,120425,163486,51744,132660,3428,604,629,222389,2625,4306,51085,3552,23683,9814,10131,220972,3662,11124,10171,2975,23505,221895,4772,5523,8728,272,1879,29066,143458,84166,84870,978,8613,11030,2322,9575,9931,55062,8878,22837,8621,23236,5719,8533,79890,389610,54836,84679,7153,129685,5191,7091,10801,5728,50488
neutrophil percentage of leukocytes	EFO_0007990	GCST004633	Common	Continuous	Immunological	Additional	Neutrophil percentage of white cells	0.870468		171542	27863252	62	9586,5329,9487,969,10581,3579,1441,3575,55204,9750,4353,4790,22856,1440,10320,23526,1021,9256,23030,118429,1997,10347,83463,286,79871,221037,3822,7015,6708,3557,23169,27086,3574,3172,8019,25989,6667,7297,28960,7332,2734,150280,220972,1788,202243,114548,64137,57178,25853,55289,10111,3117,79915,55206,256380,1053,719,55621,145501,23216,23112,22872
obesity	EFO_0001073	29273807	Rare	Categorical	Anthropometric	Additional	Obesity	1	Meta	526508	29273807	8	10411,5571,4160,283455,2696,23011,388662,23173
obesity	EFO_0001073	32492392	Rare	Categorical	Anthropometric	Additional	Obesity	1	SCOOP,INTERVAL	9441	32492392	43	7358,23195,5544,610,389549,27107,51741,54832,23256,9205,342372,728378,114,11336,653720,65082,133308,339184,83879,55023,56616,6249,3904,9512,7716,5630,57639,11325,4593,4124,7743,84162,23019,387338,1759,8495,373509,23499,8590,79172,11027,57154,5339
obesity	EFO_0001073	34375979	Rare	Categorical	Anthropometric	Additional	Obesity	1	UKB	261751	34375979	30	81850,58527,90268,3743,80063,4494,23256,54715,9340,10897,146956,10564,4924,9486,2039,22874,5818,3552,5592,121274,201266,83752,3586,56926,26160,7441,9344,54676,54497,57473
obesity	EFO_0001073	GCST007241	Common	Categorical	Anthropometric	Additional	Obesity (extreme)	0.805308		7916	30677029	4	79068,23017,109,6817
obesity	EFO_0001073	GCST000426	Common	Categorical	Anthropometric	Additional	Obesity (extreme)	0.805308		3972	19553259	9	79068,400954,3710,63982,5915,2201,140733,23180,27143
obesity	EFO_0001073	GCST001057	Common	Categorical	Anthropometric	Additional	Obesity	1		1060	21552555	7	79068,9369,4685,383,375612,5101,51741
obesity	EFO_0001073	GCST009700	Common	Categorical	Anthropometric	Additional	Obesity (extreme)	0.805308		2996	31888951	4	257194,5209,56344,3820
obesity	EFO_0001073	GCST009382	Common	Categorical	Anthropometric	Additional	Childhood obesity	0.796468		28604	31504550	20	79068,23017,109,7021,2825,2395,4928,196074,58155,22832,83716,3084,283111,57482,84433,56547,6817,63976,168667,143384
obsessive-compulsive disorder	EFO_0004242	34375979	Rare	Categorical	Psychiatric	Additional	Obsessive-compulsive disorder	1	UKB	269170	34375979	7	55007,91584,4664,79734,9816,7409,51526
obsessive-compulsive disorder	EFO_0004242	GCST90277980	Common	Categorical	Psychiatric	Additional	Neurocognitive measure (immediate recall) in obsessive-compulsive disorder	0.755123	NR	127	37094658	4	80031,63923,92181,54020
obsessive-compulsive disorder	EFO_0004242	GCST90277981	Common	Categorical	Psychiatric	Additional	Neurocognitive measure (delayed recall) in obsessive-compulsive disorder	0.720333	NR	127	37094658	4	2581,25900,80031,138046
obsessive-compulsive disorder	EFO_0004242	GCST90277982	Common	Categorical	Psychiatric	Additional	Neurocognitive measure (copy accuracy) in obsessive-compulsive disorder	0.740925	NR	127	37094658	3	1353,29841,340895
obsessive-compulsive disorder	EFO_0004242	GCST90277983	Common	Categorical	Psychiatric	Additional	Neurocognitive measure (copy organization) in obsessive-compulsive disorder	0.744062	NR	127	37094658	3	5579,4345,7453
omega-3 polyunsaturated fatty acid measurement	EFO_0010119	31367044	Rare	Continuous	Lipid Measurement	Additional	FAW3 measurement	0.299234	Finnish	8751	31367044	11	53345,57794,1463,80714,94039,57130,1374,51291,100271849,26509,3508
omega-3 polyunsaturated fatty acid measurement	EFO_0010119	GCST90092931	Common	Continuous	Lipid Measurement	Additional	Omega-3 fatty acid levels	0.791002	UKB	115006	35213538	27	8854,2646,23042,85440,1374,9388,4018,3990,1952,116519,284058,1559,1937,19,1109,57572,255738,101928243,3619,825,147798,6927,51129,6484,11079,2222,441250
omega-3 polyunsaturated fatty acid measurement	EFO_0010119	GCST90269541	Common	Continuous	Lipid Measurement	Additional	Omega-3 fatty acids levels (UKB data field 23444)	0.718736	UKB	88268	36764567	8	8854,53345,8882,85440,1374,745,1952,284058
omega-3 polyunsaturated fatty acid measurement	EFO_0010119	GCST90133362	Common	Continuous	Lipid Measurement	Additional	Total omega-3 fatty acid levels	0.77365	UKB	114999	35692035	20	9415,8854,53345,2646,8882,23042,85440,23383,9388,4018,1952,284058,1559,57572,1109,19,6927,221037,101928243,11079
omega-6 polyunsaturated fatty acid measurement	EFO_0005680	36809768	Rare	Continuous	Lipid Measurement	Additional	Omega-6 Fatty Acids to Polyunsaturated Fatty Acids percentage measurement	0.928938	UKB	97938	36809768	27	5866,53345,11183,1374,1463,11321,9031,745,51085,338,7439,94039,747,26160,345,8890,3619,55048,23173,116519,51296,9066,8882,84811,147798,221037,153830
omega-6 polyunsaturated fatty acid measurement	EFO_0005680	GCST003239	Common	Continuous	Lipid Measurement	Additional	Plasma omega-6 polyunsaturated fatty acid levels (linoleic acid)	0.838963		1361	26584805	8	9415,747,5322,57624,283464,375449,6457,80059
omega-6 polyunsaturated fatty acid measurement	EFO_0005680	GCST90092933	Common	Continuous	Lipid Measurement	Additional	Omega-6 fatty acid levels	0.782005	UKB	115006	35213538	43	8882,8854,85440,53345,2646,9388,4018,1952,3156,19,255738,57572,3106,3083,64241,28,5467,116519,6311,158219,6580,23788,220972,55616,3990,949,23387,3172,7227,7332,28983,22895,2217,4482,4598,23051,2524,146456,8647,2444,9701,23460,27161
omega-6 polyunsaturated fatty acid measurement	EFO_0005680	GCST90301961	Common	Continuous	Lipid Measurement	Additional	Omega-6 fatty acids levels	0.772182	Multiple	136016	38448586	27	348,85440,255738,2646,53345,9388,19,64241,10019,4023,55219,28983,9415,3482,8701,7227,2444,51085,3172,9785,8647,84310,2217,126695,29881,220972,23119
omega-6 polyunsaturated fatty acid measurement	EFO_0005680	GCST003236	Common	Continuous	Lipid Measurement	Additional	Plasma omega-6 polyunsaturated fatty acid levels (arachidonic acid)	0.821008		1361	26584805	3	9415,50515,1600
osteoarthritis	MONDO_0005178	34375979	Rare	Categorical	Skeletal	Additional	Osteoarthritis	1	UKB	281104	34375979	13	23125,283927,64319,54790,55244,90362,65217,253012,4734,222962,165140,1280,9388
osteoarthritis	MONDO_0005178	GCST001592	Common	Categorical	Skeletal	Additional	Osteoarthritis	1		18419	22763110	3	26354,8464,79068
osteoarthritis	MONDO_0005178	GCST005811	Common	Categorical	Skeletal	Additional	Osteoarthritis (self-reported)	0.883263		63556	29559693	13	23072,56884,57338,7039,55133,85449,306,5793,9228,79570,25850,6452,3938
osteoarthritis	MONDO_0005178	GCST90034520	Common	Categorical	Skeletal	Additional	Osteoarthritis	1	arcOGEN|deCODE|EB|BBJ|NR|GARP|LLS|RS|ARGO|HKDDDPC|NHS|HUNT|MyCode|UKB	826690	34450027	8	64116,7039,23293,57153,93986,100874028,65059,84552
osteoarthritis	MONDO_0005178	GCST007093	Common	Categorical	Skeletal	Additional	Osteoarthritis	1		455221	30664745	22	64116,7039,7040,55245,57153,4052,1301,10180,1780,1800,25987,8738,29945,65059,10198,8347,169792,80274,4137,11052,55083,85019
osteoarthritis, hip	EFO_1000786	34375979	Rare	Categorical	Skeletal	Additional	Coxarthrosis [arthrosis of hip])	0.717041	UKB	281104	34375979	5	84881,115560,210,5147,54854
osteoarthritis, hip	EFO_1000786	GCST006926	Common	Categorical	Skeletal	Additional	Osteoarthritis (hip)	0.966843		613790	30374069	17	27145,1301,4010,6608,860,3589,4088,8464,4054,9734,3697,144347,7039,55830,26354,5608,5339
osteoarthritis, hip	EFO_1000786	GCST90034522	Common	Categorical	Skeletal	Additional	Osteoarthritis (hip)	0.966843	arcOGEN|deCODE|EB|GARP|LLS|RS|ARGO|HUNT|MyCode|UKB	353388	34450027	6	1301,4088,9734,4026,55214,9649
osteoarthritis, hip	EFO_1000786	GCST007091	Common	Categorical	Skeletal	Additional	Osteoarthritis (hip)	0.966843		393873	30664745	20	27145,1301,7039,3697,23245,860,3589,4010,4137,4088,22877,23127,121227,4054,10460,653,56169,6712,8347,23248
osteoarthritis, hip	EFO_1000786	GCST002155	Common	Categorical	Skeletal	Additional	Osteoarthritis (hip)	0.966843		51637	23989986	3	816,196385,342538
osteoporosis	EFO_0003882	37262146	Rare	Categorical	Skeletal	Additional	M81_osteoporosis_without_pathological_fracture	0.746727	UKB	439479	37262146	6	7471,4041,4088,683,1277,10063
osteoporosis	EFO_0003882	34375979	Rare	Categorical	Skeletal	Additional	Osteoporosis	1	UKB	281104	34375979	6	7471,55423,92285,23217,79608,10403
osteoporosis	EFO_0003882	GCST90018887	Common	Categorical	Skeletal	Additional	Osteoporosis	1	BBJ|UKB|FinnGen	667227	34594039	8	51384,23109,84870,4041,55553,8312,7979,64093
osteoporosis	EFO_0003882	GCST000698	Common	Categorical	Skeletal	Additional	Osteoporosis-related phenotypes	0.827015		3569	20548944	3	11138,114876,220164
ovarian carcinoma	EFO_0001075	34375979	Rare	Categorical	Neoplasm	Additional	Ovarian cancer	0.93501	UKB	281104	34375979	10	675,2956,5530,672,3339,4221,28999,100137047,7629,7205
ovarian carcinoma	EFO_0001075	GCST001941	Common	Categorical	Neoplasm	Additional	Ovarian cancer	0.93501		8165	23535730	4	8631,92421,6928,8028
ovarian carcinoma	EFO_0001075	GCST004415	Common	Categorical	Neoplasm	Additional	Invasive epithelial ovarian cancer	0.771603		63347	28346442	7	9842,8631,7015,8028,79915,23331,171024
ovarian carcinoma	EFO_0001075	GCST007239	Common	Categorical	Neoplasm	Additional	Ovarian cancer	0.93501		18173	30557369	12	170690,4848,26052,4000,55818,2178,10782,7020,168507,79747,1612,26033
Parkinson disease	MONDO_0005180	34375979	Rare	Categorical	Neurological	Additional	Parkinson's disease	0.970499	UKB	200275	34375979	15	6453,120227,92960,552889,390081,165257,987,9377,3426,7128,4940,54948,51292,26173,27338
Parkinson disease	MONDO_0005180	GCST90428733	Common	Categorical	Neurological	Additional	Parkinson disease	1	NR	7072	37842648	16	2629,80128,55870,9181,6016,64218,4000,100527963,7203,3782,4582,149095,55799,4914,57704,238
Parkinson disease	MONDO_0005180	GCST90455618	Common	Categorical	Neurological	Additional	Parkinson's disease	0.970499	UKB|FinnGen	539017	39080267	8	2629,284058,84286,6622,120892,5819,2643,9026
Parkinson disease	MONDO_0005180	GCST004902	Common	Categorical	Neurological	Additional	Parkinson's disease	0.970499		417508	28892059	34	6622,4137,84660,683,22876,10457,2643,6014,91942,6456,57568,10295,1508,3707,817,9448,8477,51760,161145,1740,51447,8516,9779,3697,6326,55909,116987,5066,8729,81617,360200,165679,3674,4058
Parkinson disease	MONDO_0005180	GCST010991	Common	Categorical	Neurological	Additional	Parkinson's disease	0.970499		417508	32201043	32	114134,9531,55975,84286,56922,284058,64710,1508,2643,84660,6456,8477,79993,6014,22997,9779,112755,1859,3707,165679,64116,7226,57568,116931,25791,8516,774,83666,1740,817,85366,51201
periodontitis	EFO_0000649	34375979	Rare	Categorical	Skeletal	Additional	Chronic periodontitis	0.889882	UKB	230928	34375979	11	100526693,56942,284486,29895,652991,10550,6614,26140,79608,53358,5727
periodontitis	EFO_0000649	GCST002127	Common	Categorical	Skeletal	Additional	Periodontitis (Mean PAL)	0.838221		4032	24024966	14	154215,332,26059,87,84922,163033,143471,84668,79875,19,9518,64750,90161,11122
periodontitis	EFO_0000649	GCST002126	Common	Categorical	Skeletal	Additional	Periodontitis (CDC/AAP)	0.817129		3915	24024966	15	64747,7077,84942,3482,165631,88,64478,55224,57222,53353,23030,11321,653247,8516,3111
periodontitis	EFO_0000649	GCST002129	Common	Categorical	Skeletal	Additional	Periodontitis (DPAL)	0.79263		2501	24024966	9	3929,3773,6326,7050,22871,152206,23414,2897,285362
periodontitis	EFO_0000649	GCST002136	Common	Categorical	Skeletal	Additional	Periodontitis (PAL4Q3)	0.752074		2969	24024966	5	79875,6092,54715,286183,51059
phenylalanine measurement	EFO_0005001	31367044	Rare	Continuous	Metabolic	Additional	PHE measurement	0.953963	Finnish	8757	31367044	3	3816,29780,5053
phenylalanine measurement	EFO_0005001	GCST90092936	Common	Continuous	Metabolic	Additional	Phenylalanine levels	0.816474	UKB	115030	35213538	8	5053,8501,11169,79023,6568,1373,5939,368
phenylalanine measurement	EFO_0005001	GCST90010736	Common	Continuous	Metabolic	Additional	Phenylalanine levels	0.816474	FENLAND|EPIC-Norfolk|INTERVAL|KORA|TWINS-UK	84297	33414548	4	5053,3818,10786,8501
phenylalanine measurement	EFO_0005001	GCST90269565	Common	Continuous	Metabolic	Additional	Phenylalanine levels (UKB data field 23468)	0.74869	UKB	88296	36764567	3	5053,8501,11169
phosphate measurement	EFO_0010968	37262146	Rare	Continuous	Metabolic	Additional	Phosphate	0.789086	UKB	368220	37262146	15	249,142680,846,325,8074,5167,8527,11227,6694,368,5780,10019,8216,5129,56172
phosphate measurement	EFO_0010968	36809768	Rare	Continuous	Metabolic	Additional	Phosphate	0.789086	UKB	359484	36809768	82	249,10636,2251,1475,8074,368,83666,5167,6295,23431,124997,6569,142680,5345,860,79748,10948,2264,338773,6694,80129,5468,4582,9988,6927,5335,283383,56172,1109,5909,90342,4351,135228,1584,2804,25989,10216,55062,942,2064,4580,54869,60312,92421,80198,51168,196740,9755,5169,3174,3837,3059,27165,54805,124989,8818,157285,325,55054,127385,9733,6565,9118,126070,1942,64220,79812,9424,54842,79930,3257,5251,9260,7559,164656,23505,22877,79927,57605,170370,125893,1523
phosphate measurement	EFO_0010968	34226706	Rare	Continuous	Metabolic	Additional	Biochemistry Phosphate	0.738303	UKB	400159	34226706	17	249,6694,142680,11227,56172,5167,23682,368,846,81579,83463,6569,325,8074,340024,11200,10019
phosphate measurement	EFO_0010968	GCST90448623	Common	Continuous	Metabolic	Additional	Phosphate levels	0.801949	G&H	38000	39414775	6	8798,846,5169,4363,10636,26355
phosphatidylcholine measurement	EFO_0010226	36809768	Rare	Continuous	Metabolic	Additional	Phosphatidylcholines measurement	0.994474	UKB	97949	36809768	42	9388,338,27329,348,23387,55908,3990,11321,53345,1463,19,335,84811,116519,8890,26160,8882,28983,146894,949,6927,3172,57678,57159,89910,8884,326625,150223,2524,94039,337,54905,23788,1109,4023,284358,10087,255738,7448,9709,134359,51085
phosphatidylcholine measurement	EFO_0010226	GCST008927	Common	Continuous	Metabolic	Additional	Phosphatidylcholine levels	0.8376		2045	31551469	7	9415,746,3995,9066,640,1289,146713
phosphatidylcholine measurement	EFO_0010226	GCST90244241	Common	Continuous	Metabolic	Additional	Phosphatidylcholine (16:0_20:5) levels	0.791285	other	2624	36193934	3	746,5866,79026
phosphatidylcholine measurement	EFO_0010226	GCST90025489	Common	Continuous	Metabolic	Additional	Phosphatidylcholine (16:0_20:4) levels	0.786162	BHS	4492	35668104	4	9415,7439,3995,746
phosphatidylcholine measurement	EFO_0010226	GCST90102063	Common	Continuous	Metabolic	Additional	Phosphatidylcholines (37:4) levels	0.785914	AMISH	650	35393526	3	923,2694,64852
phospholipids in IDL measurement	EFO_0022164	36809768	Rare	Continuous	Lipid Measurement	Additional	Phospholipids in IDL measurement	1	UKB	98081	36809768	43	348,338,255738,23624,3949,5817,23460,728780,53345,78992,10087,1463,64240,134359,256006,343263,3990,2524,9388,23461,125931,94039,3837,27329,6927,6580,26762,146894,169436,284358,350,284612,54905,57678,221037,85363,10072,51301,10019,582,8647,29881,7772
phospholipids in IDL measurement	EFO_0022164	GCST90269622	Common	Continuous	Lipid Measurement	Additional	Phospholipids in IDL (UKB data field 23525)	0.887888	UKB	88329	36764567	24	4059,10452,8854,1952,23460,28,64241,53345,5819,6927,6597,6580,9388,255738,3117,85440,3250,90634,10349,350,6311,6484,7227,64757
phospholipids in large LDL measurement	EFO_0022174	36809768	Rare	Continuous	Lipid Measurement	Additional	Phospholipids in Large LDL	0.915366	UKB	97972	36809768	33	348,23624,338,255738,5817,3949,1463,78992,728780,10087,343263,64241,23460,64240,134359,256006,125931,3837,94039,284612,11183,169436,2524,1952,6580,353355,23461,26762,7772,7771,27329,29881,432
phospholipids in large LDL measurement	EFO_0022174	GCST90269629	Common	Continuous	Lipid Measurement	Additional	Phospholipids in large LDL (UKB data field 23532)	0.853352	UKB	88329	36764567	17	5819,255738,746,28,53345,10452,64241,23460,6484,3250,432,6580,2646,3672,6597,8854,3119
phospholipids in medium LDL measurement	EFO_0022183	36809768	Rare	Continuous	Lipid Measurement	Additional	Phospholipids in Medium LDL	0.932028	UKB	98148	36809768	44	348,587,338,23624,11183,5817,53345,255738,343263,78992,84226,3949,11321,10087,728780,64241,256006,94039,64240,1071,134359,116519,125931,345,23460,284612,3837,1952,8882,26762,4318,6580,432,57523,84811,8890,5335,2524,353355,169436,26160,7771,7772,27329
phospholipids in medium LDL measurement	EFO_0022183	GCST90269636	Common	Continuous	Lipid Measurement	Additional	Phospholipids in medium LDL (UKB data field 23539)	0.889529	UKB	88329	36764567	17	5819,4059,53345,10452,8882,28,64241,432,6484,3250,8347,3482,57523,3672,23460,255738,3949
phospholipids in small LDL measurement	EFO_0022297	36809768	Rare	Continuous	Lipid Measurement	Additional	Phospholipids in Small LDL	0.924854	UKB	98836	36809768	40	348,587,338,255738,5817,3949,343263,53345,78992,1463,728780,10087,125931,64241,256006,64240,134359,23460,1952,26762,284612,11183,353355,3837,7771,94039,7772,11129,6580,284352,54938,84226,2524,57523,10019,675,23461,11321,10452,85302
phospholipids in small LDL measurement	EFO_0022297	GCST90269643	Common	Continuous	Lipid Measurement	Additional	Phospholipids in small LDL (UKB data field 23546)	0.88313	UKB	88329	36764567	17	5819,1952,255738,10452,746,64241,3250,23460,6597,28,6484,2646,90634,2590,3482,432,57523
platelet aggregation	GO_0070527	34131117	Rare	Continuous	Hematological	Additional	Aggregation of activated platelets	0.887002	TOPMed	3855	34131117	4	53630,3419,7469,79987
platelet aggregation	GO_0070527	GCST000693	Common	Continuous	Hematological	Additional	Platelet aggregation	1		3991	20526338	5	375033,83643,10335,137868,3784
platelet component distribution width	EFO_0007984	33257650	Rare	Continuous	Hematological	Additional	Platelet distribution width	0.966636	UKB	487409	33257650	3	81027,2811,116519
platelet component distribution width	EFO_0007984	36138231	Rare	Continuous	Hematological	Additional	Platelet distribution width	0.966636	UKB	162246	36138231	24	81027,8328,5900,163259,51012,51497,2815,81704,2811,342618,5341,948,4653,171023,2812,3717,116519,23215,11200,84790,56257,4864,140876,4091
platelet component distribution width	EFO_0007984	37262146	Rare	Continuous	Hematological	Additional	Platelet_distribution_width	0.915948	UKB	409922	37262146	51	81027,948,6427,116519,54790,140876,80739,4864,3717,63897,8328,27329,9909,23166,80005,2815,4023,7277,148932,81704,2812,117143,4091,57140,51294,5777,114786,51379,10788,79890,10066,2516,64781,51429,7171,392,163259,9124,1796,57666,5795,150468,11252,4778,6938,1848,23218,9703,8821,375033,2814
platelet component distribution width	EFO_0007984	34662886	Rare	Continuous	Hematological	Additional	Platelet distribution width (30110)	0.894285	UKB	418994	34662886	29	81027,3717,171023,163259,81704,2811,54790,948,6427,345,9342,116519,10788,342618,9909,140876,5777,51807,8328,80301,23215,116154,51379,80005,117143,2812,11200,4864,811
platelet component distribution width	EFO_0007984	34375979	Rare	Continuous	Hematological	Additional	Platelet distribution width	0.966636	UKB	261243	34375979	11	81027,2815,2811,948,54790,171023,345,116519,63897,9909,4023
platelet component distribution width	EFO_0007984	GCST90025961	Common	Continuous	Hematological	Additional	Platelet distribution width	0.966636	UKB	445262	34226706	21	81027,2815,81704,163259,5341,3674,342618,2811,345,80301,8328,116519,117143,10788,79987,23199,159296,11200,4864,375033,84168
platelet component distribution width	EFO_0007984	GCST004616	Common	Continuous	Hematological	Additional	Platelet distribution width	0.966636		164433	27863252	110	26052,11252,81027,163,84790,148823,506,128611,55619,10666,7171,8528,221037,55063,51012,342618,8882,79774,90459,8328,8997,55604,10954,1523,7168,85440,54879,23143,91768,8402,10109,2149,830,25893,23338,2812,55711,4815,25914,29072,100507436,84289,7409,57787,10723,10867,55363,23199,85377,54453,8029,87,2207,79683,54855,9717,81704,9844,30845,8821,83641,91181,2869,2814,10788,375033,6006,8019,6484,1399,23243,7874,10420,164684,23236,6311,128646,6850,63976,8407,9911,51429,7294,6786,80737,23075,1201,222484,10673,6497,9881,7094,8451,9727,9779,23604,28,9874,23261,5336,22863,8440,54456,23648,2972,57178,2309,79987,23240,57153
platelet component distribution width	EFO_0007984	GCST90002401	Common	Continuous	Hematological	Additional	Platelet distribution width	0.966636	UKB	408112	32888494	302	81027,30845,26052,55619,23143,514,7171,8882,148823,342618,10666,8528,25893,8997,5339,11252,7277,8402,7168,10954,10109,8328,23236,90459,1523,81671,22818,84289,55604,54453,6251,85377,23199,10184,163259,2207,79683,830,10867,4815,81704,2812,55711,7409,7874,9717,57140,51272,79774,23075,5029,10019,91828,9844,54855,55843,51603,29072,91181,9754,2869,10723,83641,64116,80005,79987,6497,23261,79820,722,28,6902,9727,64122,2815,2590,22899,221037,87,153830,7094,440275,79748,10420,136319,9605,113444,375033,51012,23191,5341,2309,56998,5880,6484,9497,3480,84687,23243,7294,23215,57178,55578,57794,6891,84449,11280,51429,6708,9874,10520,11176,9734,10653,1950,4292,116028,27147,55643,221927,80314,10046,94121,10791,1956,896,161882,10395,221395,50650,5834,421,1787,26051,111,1282,3964,25862,8451,81570,976,128611,4023,2035,8871,220963,63893,222484,8347,56952,2130,4300,130814,147968,5468,2932,9351,23648,5336,1207,9046,10411,55871,374655,57506,10673,64393,9444,123041,79890,2122,6786,26119,54932,80301,1909,140688,10806,220164,2533,51092,3097,23294,55614,255877,83874,25942,3783,9958,8821,23240,158471,84632,1399,8891,4676,160140,6184,4026,55752,440854,5062,3106,54456,7456,9520,23140,26130,10180,445815,57523,54536,7148,5990,4055,60678,51564,4778,80781,133746,2119,23176,57561,8395,11214,1759,64359,120892,55589,80119,149499,26030,57580,5899,10801,9473,4650,284119,7186,51526,9846,5794,8726,64744,22821,284,1373,4520,4862,51592,2768,3673,9612,140876,1522,4690,200728,132660,57153,8398,2324,54810,857,54806,4846,55727,50807,5358,55785,506,79628,79087,7465,8609,10788,55214,10146,63976,22837,1281,5915,22797,4306,3131,775,23348,1725,29911,54014,2050,83439,27246,25853,11102,3241,65986,10000,54454,399818,7454,2172,4253
platelet count	EFO_0004309	33257650	Rare	Continuous	Hematological	Additional	Platelet count	1	UKB	487409	33257650	6	84260,83892,22895,10788,2811,4352
platelet count	EFO_0004309	36138231	Rare	Continuous	Hematological	Additional	Platelet count	1	UKB	162248	36138231	41	8328,5900,3717,10019,81027,2815,4352,283450,10788,221477,2812,23495,2811,115677,3674,4584,7272,115209,4065,811,100526664,5794,80018,80724,4855,7148,3710,114548,8575,163259,23316,5545,91828,51751,11200,259215,7805,7066,3107,7916,150468
platelet count	EFO_0004309	31992710	Rare	Continuous	Hematological	Additional	Platelet count	1	UKB	50129	31992710	4	81027,4352,3674,2815
platelet count	EFO_0004309	34226706	Rare	Continuous	Hematological	Additional	Blood PLATELET COUNT	0.939006	UKB	444866	34226706	45	10019,81027,2815,4352,10788,3674,23495,5794,1589,2811,150468,578,283450,4650,8328,7805,163259,7297,345,11200,342618,7076,63901,388931,991,83463,64780,948,7916,147687,9342,613227,81579,117286,2538,5341,5739,170680,8877,7036,9718,29886,3195,2120,1621
platelet count	EFO_0004309	34375979	Rare	Continuous	Hematological	Additional	Platelet count	1	UKB	261246	34375979	15	81027,2815,10019,4352,3674,2811,3717,5794,8328,2812,10788,7066,4065,100526664,578
platelet count	EFO_0004309	GCST90002361	Common	Continuous	Hematological	Additional	Platelet count	1	Airwave|BBJ|BioME|BioME|BioME|CaPS|CHNS|CHS|CHS|Estonia|Estonia|FHS|FINCAVAS|GERA|GERA|GERA|GERA|GERA|HANDLS|INTERVAL|JHS|MESA|MESA|MESA|MHIphase1|MHIphase2|RS|RS|RSI|SHIP|SHIPNATREND|UKB|UKB|UKB|UKB|WHI|YFS	721201	32888493	292	50650,10767,221037,148823,60626,5781,7066,8328,30845,7171,57551,26052,80305,91768,22818,10788,342618,55711,9911,10257,55604,2646,57140,5339,1201,81027,1029,9927,7168,283349,10954,6006,5890,11252,11329,11176,9779,57130,23293,7704,10109,54855,54879,23199,5899,2113,196740,1373,3480,3659,2938,161882,164656,80762,948,6764,79774,2078,375033,2812,81704,5978,4815,57609,23495,81,9727,9734,2590,3842,4084,23095,3705,2122,153830,10658,26330,23236,2768,375449,6484,7297,345275,5794,472,5062,51530,6497,10198,1997,124540,4650,7409,1435,91181,84790,8527,9938,64236,57688,11216,8654,10335,596,8140,57484,55619,127,28951,647087,6850,10428,7874,55311,29941,8528,10644,219654,22874,2115,4286,710,57091,4985,57488,56987,11030,23143,51684,63976,23240,147798,482,4330,25,4690,147372,5581,64427,84289,130026,1909,4067,84159,9497,79961,84059,60485,55785,55643,374655,388650,23365,25942,10320,8631,165324,80205,26153,23224,9031,64798,2057,51752,132,23052,1602,4782,23299,29940,55214,55127,10625,83641,91452,9050,64651,9844,284358,80853,1956,10673,51523,23039,27146,79991,152815,5336,57494,51703,29091,5711,23476,8202,5625,51741,7064,6251,89795,11214,5361,2138,22797,832,4601,26137,8894,57142,64324,54828,7091,56829,5778,5023,5265,9470,27071,64855,55843,79895,3205,23677,51312,5728,57337,23558,10846,5570,10666,653583,29966,26009,2207,56776,132660,79729,84717,3174,6515,4627,23264,637,23648,23075,25966,94,11322,8609,9466,55201,5297,2998,5447,256227,1021,51067,54847,22904,6238,775,9792,57419,5286,129685,1398,252983,81327,151230,23196,8091,83758,7227,84310,5340,6789,54926,8621,1728,84626,57710,338,100507650,51429,124045,140686,201501,51131,3190,6614,3655,2804,79820
platelet count	EFO_0004309	GCST90056183	Common	Continuous	Hematological	Additional	Platelet count	1	UKB	235256	34469753	174	50650,10767,221037,10171,148823,57551,30845,7171,144406,7066,10788,91768,22818,80305,9911,91828,55604,100507436,57140,55711,10019,3674,3115,2646,5339,1522,9927,63892,8402,283450,25893,10954,10257,7704,7168,11176,7015,1029,3106,10420,9779,6484,54855,4343,283349,79969,5890,4633,8816,26052,3717,1373,94239,399687,350,161882,81027,81704,153830,10109,11252,5899,144404,2768,51564,6764,23293,64844,4218,50808,23316,4778,84790,23272,2972,3480,6497,80339,100507679,28,114548,5708,1950,26059,5900,8997,164656,3842,80762,8019,196740,23067,8674,87,4602,9802,10906,6311,729830,80018,9522,9727,596,374655,3108,81,23383,3710,948,23199,11329,3119,861,64393,51530,5581,605,221035,1145,4162,10726,4815,11046,342618,830,2122,80724,1302,11216,57609,23114,10653,23654,4763,3083,578,201514,51603,389799,2078,2590,28951,3705,9055,64236,7450,81502,51571,158067,81492,26119,91181,79087,10849,23607,9701,4137,283149,8328,1602,219654,7409,284273,8301,23468,57091,1435,83874,4209,8942,11172,22987,2869,124540
platelet count	EFO_0004309	GCST90018969	Common	Continuous	Hematological	Additional	Platelet count	1	BBJ|UKB	499097	34594039	275	10767,578,50650,51272,8328,221037,30845,148823,10788,26052,7171,283152,8402,91768,80305,22818,91828,81027,10257,9911,55711,2646,7015,57140,11046,9927,11176,80339,283349,7704,7168,2972,9779,54855,10954,1373,87,10109,161882,4815,350,23293,375033,164656,5899,80762,51564,6764,4084,5379,2768,2938,948,3480,196740,9727,2078,3083,81,57688,3705,23095,9522,5794,23495,2122,472,6497,9754,861,2946,9734,375449,11216,7297,6938,7874,130026,5581,85363,285527,6850,64236,23248,23365,64393,8528,85439,55619,710,23236,26190,11030,56952,147798,219654,51684,165545,9031,10428,2869,25942,10644,393,5062,30844,83874,4330,8527,80205,51773,7409,1909,84289,54922,10963,596,57142,91181,5728,254251,23143,147372,256227,7091,91851,64798,4286,9050,1385,284273,84444,83641,56987,4601,11001,29941,79991,23135,9844,342346,29940,10666,59352,8942,57484,60485,4067,25,57710,84059,79987,2130,64855,55967,29966,64147,11235,85302,2115,84619,4782,165324,57337,9497,57139,23240,54890,89795,3987,51741,1787,55214,1602,80853,1956,10320,64651,84456,80323,55127,57623,11322,832,80821,9640,2207,5297,9466,79056,1021,3732,131669,9274,23243,23613,6614,23205,79683,152815,80329,79827,326624,729359,85440,399818,23264,653857,5023,5998,653583,11264,221188,9967,387836,23677,10059,9462,5265,80031,9792,5340,10673,23052,11253,6565,153222,3547,4898,5915,130507,56776,6238,23526,3205,11060,1912,252983,8613,23019,2222,25966,23635,5447,7227,978,55284,120114,3185,27246,23460,23233,28234,132,56829,399671,3680,64641,54840,64359,4217,79820,4772,7764,245802,775,4781,7805,10846,6480,134957,30011,56521,57343,100131211
platelet count	EFO_0004309	GCST004603	Common	Continuous	Hematological	Additional	Platelet count	1		166066	27863252	143	50650,10767,578,10171,8328,148823,30845,7066,7171,80305,80018,26052,91768,867,163,7168,23186,57787,6311,55711,5339,3106,6006,84749,8315,81027,5890,10257,11252,10954,283349,3717,55604,1029,4130,23293,8630,8019,829,50854,57130,7704,7015,8402,10420,10109,161882,1373,6484,9895,51564,2113,80762,54887,2078,85366,79774,25893,84811,64844,10653,1950,196740,160140,2768,2122,89894,3090,4815,81628,80339,2972,8528,23199,2938,81704,6494,342618,7036,28,4899,7297,10198,9727,830,375449,2812,10053,217,57091,729830,3480,10057,948,9938,55633,10581,147968,114548,421,23495,9780,4330,3083,83729,11216,153830,4209,23236,5062,861,345,596,8997,2590,10788,9047,2130,387332,53827,219654,50807,4650,56952,11030,26119,10644,3842,10673,56034,51079,51513,51085,85439,8654,348,8301,5265,3338,7874,7132,30844,55643
platelet count	EFO_0004309	GCST90018749	Common	Continuous	Hematological	Additional	Platelet count	1	BBJ	148623	34594039	78	8402,7066,578,867,10257,7015,50650,80339,26052,948,91828,221037,91768,57688,2646,84260,55711,375033,57533,285527,342618,8555,22818,393,87,5351,148823,23199,256227,100861540,4815,4650,116519,85363,2078,51411,132671,81,4601,2972,3842,11030,85439,55030,1997,161882,345275,9734,2122,5339,7227,6300,54828,57153,65065,283349,142,219654,30845,56897,26330,4899,7334,5829,54855,23131,5303,472,23039,5719,10788,647087,3705,23192,3312,841,54926,11176
platelet crit	EFO_0007985	34662886	Rare	Continuous	Hematological	Additional	Platelet crit (30090)	0.912737	UKB	419029	34662886	25	3717,10019,23495,811,81027,11200,5794,7066,4352,4065,388931,100526664,578,2812,3690,1788,861,6427,23218,57623,9780,51750,80724,2811,948
platelet crit	EFO_0007985	34375979	Rare	Continuous	Hematological	Additional	Platelet crit	1	UKB	261243	34375979	14	10019,4352,81027,5794,7066,100526664,3717,11200,3674,4065,2815,578,7015,948
platelet crit	EFO_0007985	GCST90002400	Common	Continuous	Hematological	Additional	Plateletcrit	0.841635	UKB	408112	32888494	373	81027,6311,7066,80305,3717,578,94239,10257,9927,1029,22818,10019,596,350,124540,169981,148823,10171,63892,57787,7015,10906,3090,91768,51272,85366,23293,64844,3106,10666,63976,196740,342618,5339,7171,1523,9734,2078,30845,23186,10420,1950,80018,57130,861,3705,161882,5890,7297,11030,28,143888,164656,7132,51564,7372,6643,9779,2122,9938,348,57210,10644,4162,5341,29941,5379,841,23199,729830,4330,421,6764,23495,80222,3899,79890,6497,4352,3133,80339,7704,25953,2590,165324,9727,147798,111,124491,1027,10320,3953,80853,1602,221037,10767,55604,91452,94,5794,54815,775,7384,64236,4343,51530,8347,246778,3842,23365,4815,1997,896,55206,117283,7629,57515,11322,56829,5778,83874,9047,345,8328,10057,9415,1956,5029,79056,56987,5581,55214,3822,22925,29091,23331,10673,5329,8140,147968,8115,26153,81671,51312,226,9958,8029,9497,54997,10788,219654,10274,2313,4784,1284,1435,2308,114548,57140,10184,129080,55619,10954,65264,830,5324,7091,116028,10053,6284,6484,252983,55466,51741,25914,84626,84444,8698,8289,3083,7036,84059,23170,9411,3964,7064,64393,84619,832,5819,2113,64798,79748,3750,7094,2815,89795,2624,3784,10723,165545,56252,85439,5899,391,64651,54828,286053,5437,162967,4286,50650,23534,120892,83729,10499,10599,3205,140688,3190,375449,23239,26137,8379,64359,57707,1373,2115,55701,9522,2037,57337,79879,23677,3338,5468,3911,493,55823,79729,4763,7422,64219,4650,5265,25966,1265,57678,55064,254428,124245,201134,948,7874,30844,9462,6006,57710,2638,388931,23240,84717,147372,2322,637,91828,221188,4277,113444,3709,54461,3223,54892,3159,91181,7481,55614,56995,54855,87,132,5564,151230,1787,8661,1021,338,284058,6850,1605,54887,60468,11282,23635,221178,51742,140901,7225,84159,51752,8317,91833,23086,10581,3783,203328,8621,8642,4836,9826,22797,753,8091,266655,27147,128,9780,79991,494188,388650,388761,4066,3716,53354,5788,6549,124402,57580,54971,23075,55758,340527,3098,10590,55643,147923,52,6238,27146,5978,283989,64855,90864,1282,6565,4643,4782,10846,55567,445815,2217,6671,5728,64793,9489,51514,6861,57332,152579,9929,11200,4018,9238,84912,9792,55669,5023,2056,83463,63931,581,546,5141
platelet crit	EFO_0007985	GCST004607	Common	Continuous	Hematological	Additional	Plateletcrit	0.841635		164339	27863252	134	10767,578,10171,7066,80018,283152,80305,148823,5437,7015,84749,5351,8315,23293,867,63892,57130,596,10257,80762,1029,2078,3106,8328,57787,4863,4130,124540,23186,23236,51272,2122,63976,55363,85366,7171,91768,2646,50650,9938,161882,23495,196740,5890,55604,1950,30845,5062,10666,10053,54887,342618,2113,7132,2938,4330,128646,10420,125950,9734,4209,5341,57484,79890,2768,23383,93624,57609,217,11030,4650,51564,3717,10644,28966,55063,9779,57091,56952,8402,10198,3705,23279,10673,10726,22874,1523,128989,8527,51196,8997,3480,1602,57210,4055,94,832,830,29941,114818,10954,80339,91452,219654,945,4815,28,7036,23199,345,861,348180,57515,729830,5794,25953,5029,8654,3899,9415,7704,57669,84159,1373,89795,6311,85439,3083,1909,91937,8347,4899,11200,91828
pneumonia	EFO_0003106	34375979	Rare	Categorical	Infection	Additional	Pneumonia	1	UKB	281104	34375979	5	5425,862,131583,472,26018
pneumonia	EFO_0003106	GCST005009	Common	Categorical	Infection	Additional	Pneumonia	1		130639	28928442	20	3117,57819,717,5089,6891,84883,7132,84951,9063,29993,10905,3382,8633,79657,23654,109,9760,57604,2527,340895
polyunsaturated fatty acid measurement	EFO_0010733	31367044	Rare	Continuous	Lipid Measurement	Additional	PUFA measurement	0.851805	Finnish	8751	31367044	10	53345,8882,3949,85440,27329,7398,116519,84811,5473,345
polyunsaturated fatty acid measurement	EFO_0010733	36809768	Rare	Continuous	Lipid Measurement	Additional	Polyunsaturated Fatty Acids measurement	0.981814	UKB	97938	36809768	47	348,338,11183,53345,116519,8882,1463,84811,27329,9388,84226,11321,51085,255738,94039,9031,4018,1071,55908,337,8890,23387,26160,26762,3949,728780,10087,57159,5049,8884,345,3990,587,134359,6580,28983,23624,78992,19,64241,256006,1109,64240,2444,2524,5866,8647
polyunsaturated fatty acid measurement	EFO_0010733	GCST90302071	Common	Continuous	Lipid Measurement	Additional	Polyunsaturated fatty acids	0.818277	Multiple	136016	38448586	30	348,85440,255738,53345,9415,2646,9388,19,64241,10019,28983,4023,7629,51085,55219,7227,8701,3482,84310,2444,3172,9785,2217,126695,8647,23119,29881,8435,220972,675
polyunsaturated fatty acid measurement	EFO_0010733	GCST90091585	Common	Continuous	Lipid Measurement	Additional	Fasting polyunsaturated fatty acids	0.730792			34610981	4	348,8882,8854,85440
polyunsaturated fatty acid measurement	EFO_0010733	GCST90091725	Common	Continuous	Lipid Measurement	Additional	Postprandial polyunsaturated fatty acids	0.748938			34610981	3	348,8882,8854
polyunsaturated fatty acid measurement	EFO_0010733	GCST90092939	Common	Continuous	Lipid Measurement	Additional	Polyunsaturated fatty acid levels	0.883195	UKB	115006	35213538	44	8854,8882,746,85440,53345,2646,9388,338,4018,1952,255738,19,3156,3106,57572,3083,116519,3990,6927,64241,5467,28,28983,6311,949,158219,7227,55616,220972,23387,5781,6580,2217,3172,7150,146456,5795,4482,2444,8647,3931,27161,7332,9701
polyunsaturated fatty acid measurement	EFO_0010733	GCST90269543	Common	Continuous	Lipid Measurement	Additional	Polyunsaturated fatty acids levels (UKB data field 23446)	0.801775	UKB	88268	36764567	14	8854,746,2646,9388,19,3156,4018,3083,64241,6927,28,28983,7227,80018
preeclampsia	EFO_0000668	34375979	Rare	Categorical	Reproductive	Additional	Gestational hypertension|pre-eclampsia	0.783723	UKB	281104	34375979	8	5272,196472,4846,5468,688,339967,440163,5605
preeclampsia	EFO_0000668	GCST001949	Common	Categorical	Reproductive	Additional	Preeclampsia	1		3003	23551011	10	2259,23077,84515,27130,119392,23071,25937,861,10186,146
proliferative diabetic retinopathy	EFO_0009322	34375979	Rare	Categorical	Opthamological	Additional	Other proliferative retinopathy	0.810837	UKB	198992	34375979	4	4988,171568,94121,343
proliferative diabetic retinopathy	EFO_0009322	GCST008668	Common	Categorical	Opthamological	Additional	Proliferative diabetic retinopathy	1		291	31482010	3	256764,3106,2596
prostate cancer	MONDO_0008315	31748686	Rare	Categorical	Neoplasm	Additional	Prostate cancer	1	KARE	7258	31748686	5	124359,4486,2852,130560,117583
prostate cancer	MONDO_0008315	34375979	Rare	Categorical	Neoplasm	Additional	Prostate cancer	1	UKB	281104	34375979	9	126070,56995,8887,3486,55423,90019,605,127943,472
prostate cancer	MONDO_0008315	GCST90274713	Common	Categorical	Neoplasm	Additional	Prostate cancer	1	ELLIPSE|iCOGS|PEGASUS_Pca|BPC3|ProHealth|UKB|FinnGen|BioMe|BioVU|eMERGE|PLCO|MVP|AAPC|GPS|CA UG Study|NCI-MD|JAPC|BBJ|LAPC|other	944762	37945903	201	6928,4477,354,10481,221895,3856,7015,222546,3655,219931,22853,60678,63892,10611,54847,151449,55275,56731,50636,22834,81603,1107,26575,27173,51043,79954,10979,357,166824,79083,57666,26205,56159,27244,8813,6899,389136,4650,63876,8751,7113,395,8495,3625,1488,7157,57646,57178,253461,54801,1513,55055,3619,257397,56946,25777,23112,29841,64759,5890,27348,143888,57082,91522,10301,54906,54908,23139,23094,6934,841,4646,4739,51057,5493,55534,64771,3915,55833,11200,9289,27087,8934,2762,23185,9807,340419,84456,342184,2705,140893,22992,6812,3696,57552,4154,167359,7023,64864,55010,92949,8795,7163,91433,8379,5195,4087,11201,8200,8743,5292,5583,55328,6493,57630,83540,57107,7265,5931,84451,146691,55689,23026,145282,131034,51070,83694,401546,5991,80303,6498,1789,8701,4214,26137,55636,5265,7776,55007,10783,114879,27347,663,84905,90529,100128927,23368,326625,146212,22807,54443,3480,6867,4000,2665,23648,1027,23331,23013,79832,81575,89874,79191,2263,463,154091,440193,92105,55130,283659,2887,53833,81532,27086,64324,375449,4781,100529063,26115,9779,4008,388650,23235,66036,22856,57585,23131,6117,135154,64116,7444,3840,54102,84958,56172,5534,1950,23186,3705,54845,9672
prostate cancer	MONDO_0008315	GCST90011808	Common	Categorical	Neoplasm	Additional	Prostate cancer	1	UKB|GERA	421142	32887889	28	4477,6928,3856,221895,5013,10653,10611,3655,222546,6581,2677,22853,7015,55204,7113,63892,54847,10979,1107,3069,11343,100507679,5287,1488,64641,27244,8927,4331
prostate cancer	MONDO_0008315	GCST90269957	Common	Categorical	Neoplasm	Additional	Prostate cancer	1	BBJ|NR	305014	37612283	6	342184,54906,57185,9837,7163,463
prostate cancer	MONDO_0008315	GCST90018905	Common	Categorical	Neoplasm	Additional	Prostate cancer	1	BBJ|UKB|FinnGen	301559	34594039	30	6928,10481,4477,60678,222546,221895,10653,5013,63892,3655,3856,22853,50861,151449,10611,11015,54847,26575,10979,25803,357,55275,5872,2677,23331,79083,4735,4316,1488,57674
prostate cancer	MONDO_0008315	GCST011049	Common	Categorical	Neoplasm	Additional	Prostate cancer	1		234253	33398198	110	4477,6928,10481,354,5013,3856,3655,7015,222546,116113,10653,221895,4144,55275,151449,54847,56731,4194,10611,50636,166824,1107,200186,10979,63892,5083,79954,595,57646,6498,357,4646,23112,367,8495,79083,54801,283349,7113,57666,22834,51043,79783,25777,1513,6899,27348,8934,5890,64759,51057,4739,253461,1488,84071,4154,395,26205,4650,57178,3619,63876,7157,91522,9289,27087,92949,841,219931,54887,55328,8927,22992,6934,1027,596,29841,23331,55055,9519,11200,2762,64864,3696,152503,27347,1188,140893,143888,81532,83540,3915,8701,8379,257397,23094,10301,6812,51019,5195,1794,57552,55534,7204,79692,6867,7818,340419,2255,51378
psoriasis	EFO_0000676	36138231	Rare	Categorical	Dermatological	Additional	Psoriasis	1	UKB	166954	36138231	15	1388,80864,4277,3135,7916,629,259215,3304,7919,63940,3123,1041,780,7407,3133
psoriasis	EFO_0000676	24212883	Rare	Categorical	Dermatological	Additional	Psoriasis	1	Psoriasis	1457	24212883	6	51752,149233,2706,125893,2524,6894
psoriasis	EFO_0000676	34375979	Rare	Categorical	Dermatological	Additional	Psoriasis	1	UKB	244690	34375979	31	80864,8344,80737,374875,441272,51562,51143,27095,23173,29781,148156,3766,127687,23224,8228,4234,80209,9948,10509,11057,90161,6648,64763,83447,23654,57026,54625,23538,8732,2295,85465
psoriasis	EFO_0000676	GCST90435379	Common	Categorical	Dermatological	Additional	Psoriasis	1	FinnGen|EB|UKB	925649	38763176	4	84629,3566,6091,10584
psoriasis	EFO_0000676	GCST004346	Common	Categorical	Dermatological	Additional	Psoriasis	1		287323	28537254	8	2524,5771,51621,282991,3821,1072,201292,9641
psoriasis	EFO_0000676	GCST90435380	Common	Categorical	Dermatological	Additional	Psoriasis	1	CMUH|BBJ	69688	38757301	85	10211,54535,7920,442191,5987,717,7148,6891,3593,84547,8360,79692,2191,400757,547,92949,65217,55604,26160,26146,84530,85413,6568,5793,4843,11321,79092,9577,64771,6631,23294,221336,140733,89927,64131,386617,57117,137682,378884,81565,51400,79961,285126,7172,7006,3983,3604,5081,4045,55103,7447,1501,2201,815,2590,11245,84899,283455,23484,256979,3092,79628,10043,90134,115727,116840,55289,5073,473,129684,84895,26525,63971,9873,1740,341640,10451,57447,54777,7024,9559,83449,84466,2166,3270
psoriasis	EFO_0000676	GCST002874	Common	Categorical	Dermatological	Additional	Psoriasis	1		13816	25903422	19	64135,6773,7128,10758,3593,4843,2113,112755,57511,861,11201,23586,100529240,284119,57144,81890,25833,9853,55770
psoriasis	EFO_0000676	GCST002738	Common	Categorical	Dermatological	Additional	Psoriasis	1		12244	25574825	12	10318,7128,6773,9825,90134,9692,23586,2524,9844,54620,81890,55770
psoriasis vulgaris	EFO_1001494	34375979	Rare	Categorical	Dermatological	Additional	Psoriasis vulgaris	1	UKB	215900	34375979	7	84654,168975,22807,114826,10435,9540,1364
psoriasis vulgaris	EFO_1001494	GCST003268	Common	Categorical	Dermatological	Additional	Psoriasis vulgaris	1		8941	26626624	20	10318,7128,7297,6773,4843,90134,55905,112755,54901,5962,818,2113,57178,51752,23228,7332,116028,81890,9844,23586
psoriatic arthritis	EFO_0003778	34375979	Rare	Categorical	Dermatological	Additional	Psoriatic arthropathy	0.841893	UKB	281104	34375979	5	11253,10739,7857,114801,8312
psoriatic arthritis	EFO_0003778	GCST007043	Common	Categorical	Dermatological	Additional	Psoriatic arthritis	1		2198	30552173	13	100507436,100507679,780,6499,2550,7148,7917,10318,117247,3108,4843,2995,50854
psoriatic arthritis	EFO_0003778	GCST003270	Common	Categorical	Dermatological	Additional	Psoriatic arthritis	1		6880	26626624	7	10318,400757,11172,29119,7297,4843,6773
pulse pressure measurement	EFO_0005763	33230300	Rare	Continuous	Cardiovascular	Additional	Pulse pressure measurement	1	Mixed	670472	33230300	76	81578,153241,2669,8425,4643,6910,125,285025,4881,463,79987,5571,3911,50507,80206,11095,2028,9351,10198,83756,79598,79027,23371,4524,6237,22984,4170,57623,221322,3083,9851,11259,23082,904,6655,65986,6339,55835,5189,51018,10411,51196,896,7273,6521,7455,153443,124989,57818,64787,94031,114900,89887,5331,140609,9208,9779,130271,23580,55114,92736,54620,91179,3488,124535,5168,119587,9815,64750,93035,3172,22868,9726,91754,54621,25844
pulse pressure measurement	EFO_0005763	GCST004278	Common	Continuous	Cardiovascular	Additional	Pulse pressure	0.876522		140886	28135244	53	50507,1012,8170,2099,83696,57608,286205,57419,23022,22897,23177,9902,5581,55697,421,79783,284076,2547,1879,10184,54973,7157,348,2624,23415,2335,56981,6575,256369,11060,83439,57594,5697,6774,55667,4987,83660,6462,4862,57542,1129,2078,8872,125,23107,2006,984,2934,481,10144,23057,4854,2842
pulse pressure measurement	EFO_0005763	GCST012377	Common	Continuous	Cardiovascular	Additional	Pulse pressure	0.876521	UKB|MVP	670472	33230300	7	64798,22986,137682,55656,10098,22839,140609
pulse pressure measurement	EFO_0005763	GCST90132905	Common	Continuous	Cardiovascular	Additional	Pulse pressure	0.876521	UKB|ICBP	526001	35762941	139	9570,490,10725,4624,22978,54805,8943,4635,4046,1185,1012,128710,1879,7917,3633,2099,1021,83696,143872,51196,83478,8170,221692,57419,22897,783,2242,51390,4883,9497,10428,81578,3643,50507,93166,79783,286205,4792,4836,5156,9258,5076,4482,9902,23022,65220,54897,2078,10533,6777,124540,342372,153241,421,57608,23177,8603,152273,10154,5581,23637,56981,54814,151449,79776,4629,114881,10979,220929,55654,3083,2241,1398,10184,152110,1306,7185,23263,374383,629,56479,83439,29916,8091,23135,22906,9457,54542,84624,9586,8347,24149,100130742,23112,65065,55277,11064,3221,8631,373509,6934,2009,3663,152485,5286,4289,23232,3550,1909,90342,285025,151242,8647,284069,4862,3697,1512,7482,55553,255743,23107,25989,7456,7414,7049,10609,7798,64641,7329,58489,55039,1129,2050,285527,130106,1295,114991,23414,54212
pulse pressure measurement	EFO_0005763	GCST90018970	Common	Continuous	Cardiovascular	Additional	Pulse pressure	0.876521	BBJ|UKB	506308	34594039	197	2099,50507,1021,8943,1012,9570,4624,57419,8170,81578,1185,83696,783,23022,2200,2078,9902,1879,83439,221692,3777,7157,2669,57608,3643,79783,83478,2242,22897,54897,421,51390,7414,57139,80114,10933,10184,984,23263,143872,4854,80724,481,151449,6910,286205,27327,374383,348,5581,6777,2202,84439,285025,8603,10533,6575,8738,23112,10516,56981,4641,9457,143884,2624,151,83660,79776,4170,2241,29128,59269,2842,5586,64641,7482,3054,56479,285527,3221,100130742,57731,1306,340895,8110,1500,10658,5076,79810,857,255743,65065,79875,744,23092,3232,4289,152485,60676,6687,57158,10413,2355,7456,64799,9586,28,84251,60312,4792,84318,9736,7364,55193,2273,83658,4629,2201,11124,10296,26018,152273,9881,23335,6336,57181,6198,1655,79901,23331,10060,26524,6888,57623,23637,148479,4140,90523,91754,6916,6625,4773,908,85449,1106,8091,8974,10979,6444,6934,3632,134359,391365,2775,4862,51018,23090,5184,3652,54212,81,81846,84171,65979,163486,54877,10144,2662,169714,54822,58489,84890,79068,51271,8881,4684,253559,8803,5310,7525,114907,57480,55103,124540,114991,256369,121457,26147,4026,23194,51422,23143,9679,10494,9866,4035,56898
pyruvate measurement	EFO_0010117	31367044	Rare	Continuous	Metabolic	Additional	PYR measurement	0.978949	Finnish	10900	31367044	5	80777,1723,6560,1001,10725
pyruvate measurement	EFO_0010117	GCST90269569	Common	Continuous	Metabolic	Additional	Pyruvate levels (UKB data field 23472)	0.722541	UKB	88069	36764567	9	5213,5214,5211,283971,50650,55870,2646,53335,8328
rectum cancer	EFO_1000657	34375979	Rare	Categorical	Neoplasm	Additional	Rectal cancer	0.842945	UKB	281104	34375979	4	324,3360,5831,92104
rectum cancer	EFO_1000657	GCST90162555	Common	Categorical	Neoplasm	Additional	Rectal cancer	0.842944		1175	36077729	4	29117,53353,9228,80017
red blood cell density	OBA_2045260	36280733	Rare	Categorical	Hematological	Additional	Red blood cell count	0.772411	Mixed	41818	36280733	3	3043,7076,55640
red blood cell density	OBA_2045260	33257650	Rare	Categorical	Hematological	Additional	Red blood cell count	0.772411	UKB	487409	33257650	11	170680,7746,11120,387032,8348,64288,7718,94026,8342,84547,2882
red blood cell density	OBA_2045260	GCST90018971	Common	Categorical	Hematological	Additional	Red blood cell count	0.772411	BBJ|UKB	503987	34594039	232	10767,896,7036,51422,10320,10171,4137,3098,7015,6911,25893,11322,81846,3117,9415,23139,775,9882,545,84747,23228,5629,7477,54878,23039,57619,114818,160140,23205,6667,6764,8031,114926,2762,596,57479,5890,27086,7227,132660,3062,53349,5468,84517,9052,7157,1188,64116,388588,23026,55193,9839,54986,4299,1021,51272,140688,493,5586,6453,7704,57666,26227,51312,84870,10293,29842,26234,2766,29125,440275,2972,3172,80315,55212,65003,10055,145282,23232,26993,84888,128368,92521,5207,164656,368,54855,10477,11183,54899,137682,64420,90355,27158,9180,26052,10217,3899,48,23095,26100,2078,55666,63925,57140,79991,25900,1906,8850,5792,57492,1870,861,374618,64919,4092,7436,252983,343099,84133,84456,3768,81027,54914,51168,90627,406,22894,342184,4193,767,57669,63931,1373,196528,1488,11177,7398,9792,8022,55697,51251,5771,8609,23492,3822,7328,10580,1032,8672,55006,28982,51366,54617,55634,64397,57337,84923,254394,90865,58499,55701,150223,3174,60468,9816,8545,3672,3360,11214,64393,55671,6184,94,1398,84665,8462,142,440590,55691,9351,26053,830,79000,9249,4301,79731,6095,51592,129285,23250,83860,3993,3632,659,4026,23082,1981,23185,221037,5230,29886,22852,256643,353088,11011,1145,130132,80114,93349,128710,9289,117247,51668,23429,7424,665,2658,841,92745,22877,196385,284,7298,83938,79856,51142,23387,4036,64123,79822,51741
red blood cell density	OBA_2045260	GCST90025964	Common	Categorical	Hematological	Additional	Red blood cell count	0.772411	UKB	445305	34226706	18	2056,7036,23495,9351,2217,3043,48,3717,7018,9780,2766,54855,5313,64420,6097,327,29886,5933
red blood cell density	OBA_2045260	GCST007069	Common	Categorical	Hematological	Additional	Red blood cell count	0.772411		445000	30595370	474	10767,7036,28,5581,51422,3098,10320,10171,4137,8131,6911,25893,7015,9761,23139,253461,545,11322,94239,147339,114818,220972,145957,7477,5629,8943,775,50650,23228,6667,57619,84152,5213,27148,9911,10723,84870,896,23039,9739,4286,4005,6239,84717,5890,6764,25804,54806,56965,55731,57479,27086,143888,161882,493,5725,2621,2100,7157,9052,169792,7764,57666,3899,8031,64116,4779,53349,7704,440275,1188,55064,140688,164656,26227,29842,63976,22992,26234,3172,8170,6299,3783,55666,57326,54828,48,2078,54899,53335,10293,84450,57140,10477,2972,2122,51020,6453,11183,64682,54855,26052,10217,1870,63925,861,92521,11336,26100,6886,948,9682,5054,6708,84456,81027,7284,5198,23026,80315,368,23211,7227,1021,145282,55701,55289,2766,196528,169436,137682,64420,284058,129685,9351,9180,84969,8178,404037,8328,135112,6387,89882,4092,1906,10270,5586,3822,22837,55691,5331,440590,57669,5393,8545,11177,253959,6875,10734,60468,6604,5926,8537,341019,10788,50861,9811,23250,7357,56181,23232,2658,7586,7436,54467,83855,55006,5998,221035,51174,4188,89,8672,7398,22904,8850,57623,1586,152273,90627,9249,252983,5027,5371,667,4193,22897,665,57337,92335,1810,2683,140690,84630,54764,4524,284805,254102,5784,11333,11214,11072,27158,7158,284,85464,55697,200734,54726,342184,842,8609,3768,84888,23492,55009,10581,64919,767,7325,9585,4301,80212,51626,84191,125,406,55589,8295,605,10347,10144,63892,57492,3717,10335,978,83938,11328,3672,3174,9826,2517,355,55328,54914,79658,401548,5771,8019,7038,4790,272,286,157680,4784,90355,29123,5900,1909,79572,3709,10512,58499,123920,51168,8022,23786,89122,5339,699,9896,23185,51684,23683,1384,84879,9575,9444,112399,5290,9792,5260,223117,558,66037,149076,4091,23548,10867,23095,3131,83860,6711,3797,10580,146325,7027,27244,5087,84824,55974,8464,9816,9696,22874,50484,79058,1464,5894,57690,55668,23112,27130,26053,64864,3360,6430,84952,2034,6873,81615,10846,8560,192668,4026,348,2887,11346,3141,151011,55671,57452,9701,4125,64769,10891,27293,55556,7168,2119,1108,996,81618,7145,2788,79977,256764,8301,7150,64093,9905,9960,152485,10806,51741,8795,83737,81558,55870,994,56907,3993,6513,3749,64397,2275,83439,2013,2533,60673,638,182,55512,5536,55803,9382,23254,1244,9361,23768,4774,57727,29954,111,286128,400916,23014,11262,22848,3683,81492,79899,83990,351,7559,79621,129285,22864,9919,25851,1027,22852,64123,51218,4297,339398,388650,10395,5314,1611,153918,10873,3084,254394,9489,23368,10232,79722,56034,23316,23019,92922,3146,353088,4781,10420,55777,2107,3710,3694,6671,79981,57597,79906,4773,9922,84894,731220,51621,4008,147798,53944,84959,1488,9107,85302,55608,4088,30009,11077,55159,84954,22994,10435,23499,5090,10815,56606,22826,8502,26010,92689,201514
red blood cell density	OBA_2045260	GCST90278641	Common	Categorical	Hematological	Additional	Red blood cell count	0.772411	TWB	92615	38116116	42	3042,10767,896,28,5581,7036,7203,10171,23495,23228,6311,2766,10320,7015,29781,5629,9839,775,60313,50650,1950,25893,23341,81846,2022,2639,2217,26284,7704,545,5531,57545,94,6708,84941,1723,6764,402569,5046,10260,2065,9755
red blood cell density	OBA_2045260	GCST90239620	Common	Categorical	Hematological	Additional	Red blood cell count	0.772411	Taiwan	76086	36329257	27	58986,896,28,5581,23228,7036,23495,10767,2056,6311,1890,55692,7015,9415,10171,2022,775,2766,25893,7704,545,9839,3135,3062,80128,2308,272
red cell distribution width	EFO_0009188	33257650	Rare	Continuous	Hematological	Additional	Red blood cell distribution width	0.840433	UKB	487409	33257650	20	8360,10661,3024,3010,8361,11118,346157,2882,9753,8969,85235,7718,222698,8342,64288,345,84547,80345,8336,8328
red cell distribution width	EFO_0009188	36138231	Rare	Continuous	Hematological	Additional	Red blood cell (erythrocyte) distribution width	0.789239	UKB	162248	36138231	28	10661,5589,10723,3313,3043,345,164656,10483,85409,7037,81628,1677,340024,3717,286,327,3931,2766,147138,10615,171023,10107,7036,558,6521,80325,2035,5922
red cell distribution width	EFO_0009188	31992710	Rare	Continuous	Hematological	Additional	Red blood cell (erythrocyte) distribution width	0.789239	UKB	39306	31992710	3	3043,10661,10483
red cell distribution width	EFO_0009188	34662886	Rare	Continuous	Hematological	Additional	30070_red_blood_cell_erythrocyte_distribution_width_inst_mean__rint	0.54354	UKB	419168	34662886	34	5589,3043,10661,171023,3313,345,164656,3717,10723,2766,948,5426,23451,10483,1677,7037,327,2035,811,9780,6521,7036,6427,6829,150274,5933,949,23367,6610,23253,94103,23479,5794,80325
red cell distribution width	EFO_0009188	34375979	Rare	Continuous	Hematological	Additional	Red blood cell (erythrocyte) distribution width	0.789239	UKB	261245	34375979	22	10661,3043,3313,5589,10483,171023,388588,164656,7037,6521,3931,10723,5426,1677,94103,9780,948,327,2766,6427,2035,6829
red cell distribution width	EFO_0009188	GCST90002372	Common	Continuous	Hematological	Additional	Red cell distribution width	1	Airwave|BioME|BioME|BioME|CaPS|FHS|GERA|GERA|GERA|GERA|GERA|HANDLS|INTERVAL|JHS|MHIphase1|MHIphase2|RS|RS|RSI|SHIP|SHIPNATREND|UKB|UKB|UKB|UKB|WHI	563352	32888493	204	8334,5693,10767,10723,26284,51251,25893,7037,55553,55466,7036,22818,348,91750,6006,5337,28,23250,6708,4642,493,140688,5524,53335,6453,665,948,92140,10171,6710,254102,145407,220972,90459,388588,92346,10036,11322,2590,286,284904,8882,6521,80007,3042,51312,7357,3842,55691,1870,374618,23645,51130,57609,11200,5891,51174,5933,10053,283450,23317,116444,7332,342618,23200,26112,2646,27236,3607,3098,51129,84163,26065,55027,64093,5295,7375,51347,57448,55062,8537,338,2260,6502,54974,23244,57128,63027,6240,9388,54498,6793,23075,4524,7203,10058,84923,81704,23224,57460,54443,55215,9513,55532,5883,1455,2766,8898,8660,9943,55666,85413,60678,9684,3570,115286,375449,3557,64123,80339,9033,83892,7018,9663,9859,57480,25,22864,79718,28969,84941,8031,55589,51571,5913,4756,110117499,84529,22987,8945,83988,7334,4605,8991,23228,57704,79068,51592,7174,10077,149111,10807,5292,4363,10873,2235,79670,51343,221687,54810,22803,9473,246778,23476,219402,10146,861,55244,9658,149041,55196,27071,9962,196740,5478,339541,200558,6801,206338,8879,3643,1456,56915,4301,51271,23277,6470,132660,23353,23253,23460,1373,57636,8869,150946,23215,23067,2027,81558,284348,9910,2122,11113,337876
red cell distribution width	EFO_0009188	GCST007074	Common	Continuous	Hematological	Additional	Red cell distribution width	1		445000	30595370	394	10767,4357,91433,10723,26284,51251,55553,348,55604,7036,22818,896,55466,28,8328,53335,5337,4642,284058,254102,6710,6453,5524,665,92140,10171,4023,4650,948,999,84747,220972,64778,145407,286,9792,51272,11322,92346,2590,3045,65263,3042,6521,7357,10347,754,51312,10109,2639,80007,545,9997,440275,3842,23645,23250,1870,26112,11200,23317,9141,55691,51130,51174,57609,27236,25959,10053,163,9326,8019,3070,7332,5891,23200,51129,93550,5295,3607,54887,10827,84875,55062,63891,168850,6793,51347,4524,54904,54498,23224,57128,81704,483,10520,63027,5883,7586,642843,147339,8660,57817,23244,9033,65980,92255,23075,338,9684,9757,2939,9388,9425,54754,54974,84272,57657,9489,10058,10772,83988,54443,9841,2766,389766,4218,8451,55666,2201,2235,11092,80339,51571,9896,196740,340024,1455,5468,9702,23228,79603,110117499,6240,7018,79718,23476,246778,54806,10605,8945,9859,64420,115286,57480,5062,85413,202,10057,28969,91748,23460,55970,8647,57460,25,8031,10077,3021,57602,9943,51343,56848,22987,124056,5292,89872,3570,1029,5913,9026,51592,23353,55244,23031,23387,4605,84978,374986,9139,8826,4640,9663,55532,55722,64123,6558,1108,84292,4585,9658,10807,3643,60678,23381,140885,55589,10873,8844,6764,63935,3557,388650,26151,81558,2027,1787,51755,57636,144406,1373,55621,134285,27071,5329,4301,9962,51274,51422,57666,81533,6927,64116,57455,55196,51621,4798,475,4363,7174,5225,129080,85441,23191,64122,9473,3633,51085,164395,51246,440957,57724,23277,161882,55170,55362,23301,149111,286053,81856,143872,5341,5794,27241,51061,55596,57449,27102,5900,79683,6595,6801,57590,94239,440138,7764,55174,23414,164045,51093,6101,84961,26245,677,23621,8110,57512,9091,23428,49855,57532,90550,2146,54622,6314,84678,22864,3560,55291,11226,10552,3480,23211,51426,10667,8879,1785,5581,84133,51389,5747,8997,150946,4756,23186,152100,8398,861,6760,83696,2322,144347,899,29780,11257,9970,286826,23230,286827,55628,169436,9710,5184,898,945,23762,55005,3988,23080,84969,81037,55252,9674,284004,54800,2122,83850,8546,9908,5379,659,89792,126526,115,7168,28965,57142,50809,54828,115548,23351,11154,2525,6497,54879,10933,55031,8878,145376,23264,113130,11113,9491,84870,593,4092,9910,9779,79172,116028,9921,10644,7067,890,1915,865,8452,4836,157313,4067,65125,80318,56252,10466
red cell distribution width	EFO_0009188	GCST90025988	Common	Continuous	Hematological	Additional	Red cell distribution width	1	UKB	441263	34226706	16	345,5337,81628,7036,2766,220972,10107,10483,7018,3043,9780,79866,10661,22948,327,57817
red cell distribution width	EFO_0009188	GCST90448626	Common	Continuous	Hematological	Additional	Red cell distribution width	1	G&H	38000	39414775	13	9780,164656,55692,8312,9055,9727,4350,5693,863,84627,3312,5337,56547
red cell distribution width	EFO_0009188	GCST90002404	Common	Continuous	Hematological	Additional	Red cell distribution width	1	UKB	408112	32888494	300	8347,164656,147339,10767,26284,25893,55553,22818,896,51251,348,6006,7036,23250,493,10723,8328,28,665,10171,254102,92140,220972,55466,7083,11322,9792,64778,25793,999,92346,6708,388588,545,284904,6513,7357,8882,5337,286,253782,25953,84747,1870,4650,65263,27236,10347,754,55691,716,345,7037,140688,948,25959,23645,11200,6494,23317,283450,51174,9997,51130,140699,7332,23607,2646,3312,3042,91750,3070,57609,5891,3607,6710,53349,56952,9326,51129,55062,2621,10053,147138,3098,84875,5295,1265,483,284058,51272,81704,6793,212,1032,23031,342618,51347,8898,64093,10520,10058,23075,4023,10827,54974,338,23244,54887,6502,7375,391112,115548,9489,57448,55193,2590,7392,7018,54498,60678,80149,8537,482,63027,84923,26018,57128,10067,55215,85413,9663,2033,51312,2939,9033,10107,28969,9388,146894,1455,51571,8945,79713,9415,3570,100506736,9896,5913,79718,8991,57035,5663,9962,344838,4218,63935,9684,64420,51343,7203,8660,5693,2766,83988,23460,110117499,90459,5883,84961,375449,6240,9425,9055,146206,23476,55666,23224,8451,5292,148523,4605,80339,64122,89872,56623,26151,22901,8647,202,132660,23228,55252,57636,9859,9943,81689,8019,57460,55532,165324,9361,2235,863,9517,83729,201294,11163,27071,9780,8826,4756,3480,221955,4171,55244,5468,1456,22913,91748,10077,4351,55589,80315,79603,10057,51592,161882,23762,6314,1373,9921,9473,196740,7174,4363,124912,5062,286410,64123,57480,861,1894,10873,79602,933,135644,23518,8473,22987,23387,25,81558,246778,9367,9911,5244,124056,23277,9267,3557,9658,90550,6455,4301,4914,3732,79707,94137,5747,51061,80005,22803,23414,1029,4640,2027,1562,6670,8997,206338,5933,10464,8546,8879,23353,171023,54828,56848,30061,57551,23026,94239,114548,4751,64395,6801,116028,54439,23331
remnant cholesterol measurement	EFO_0010815	31367044	Rare	Continuous	Lipid Measurement	Additional	Remnant-c measurement	0.423737	Finnish	10984	31367044	23	255738,8882,116519,84811,10053,3949,348,345,53345,338,23358,27329,85440,7398,91120,5473,10452,5196,57794,1463,56242,338094,6597
remnant cholesterol measurement	EFO_0010815	GCST90091726	Common	Continuous	Lipid Measurement	Additional	Postprandial remnant cholesterol	0.749691			34610981	4	348,57794,4023,8882
renal cell carcinoma	EFO_0000681	34375979	Rare	Categorical	Neoplasm	Additional	Renal cell carcinoma	1	UKB	281104	34375979	8	993,259197,92140,339229,6626,6768,10621,10427
renal cell carcinoma	EFO_0000681	GCST000907	Common	Categorical	Neoplasm	Additional	Renal cell carcinoma	1		12277	21131975	3	2034,949,5337
renal cell carcinoma	EFO_0000681	GCST008225	Common	Categorical	Neoplasm	Additional	Renal cell carcinoma	1		5087	31231134	3	8110,54715,348932
renal cell carcinoma	EFO_0000681	GCST004710	Common	Categorical	Neoplasm	Additional	Renal cell carcinoma	1		31190	28598434	16	2034,3709,949,143888,9839,23221,344657,472,253639,7029,25913,5604,4648,3643,119504,84441
reticulocyte count	EFO_0007986	34226706	Rare	Continuous	Hematological	Additional	Blood IMMATURE RETICULOCYTE FRAC	0.562939	UKB	438154	34226706	46	8780,8877,10019,759,6005,10058,10788,286,388931,5313,9780,494143,283450,645,83483,343406,5346,272,5140,11068,27102,64420,127064,5794,81027,9180,54855,6614,5589,54461,63891,2993,5213,2038,4340,6007,81442,23640,10906,130399,91300,4041,9669,115098,345,23495
reticulocyte count	EFO_0007986	34662886	Rare	Continuous	Hematological	Additional	30250_reticulocyte_count_inst_mean__rint	0.678738	UKB	412387	34662886	29	7866,2766,6708,3717,6005,5313,6521,6427,8877,10019,9780,3043,2035,10788,286,272,54790,388931,5140,6710,8780,759,11068,10385,10107,9351,25981,9921,5346
reticulocyte count	EFO_0007986	34375979	Rare	Continuous	Hematological	Additional	Reticulocyte count	1	UKB	256371	34375979	16	6521,6005,7866,6708,759,2766,8877,388588,3043,5313,2035,10767,10788,6710,9780,10107
reticulocyte count	EFO_0007986	GCST90025972	Common	Continuous	Hematological	Additional	Reticulocyte count	1	UKB	437291	34226706	21	5313,8877,6005,6708,2766,8780,9780,388931,645,286,759,342618,5140,83483,9351,10788,9180,64420,55466,6521,2038
reticulocyte count	EFO_0007986	GCST004622	Common	Continuous	Hematological	Additional	Reticulocyte count	1		170641	27863252	95	25893,56952,6708,163,54498,3098,286,896,5693,165324,164656,91300,54855,10107,8877,28969,3107,91748,655,10058,10767,6710,857,9784,55466,8328,4650,9780,348,284058,148823,867,4795,9775,54726,545,388931,64943,143872,220972,22904,54622,317719,22837,83660,27158,54469,8613,6006,11322,8882,85413,55532,10801,147339,7332,8780,161882,55544,11177,1593,23075,23645,8455,23179,23230,9960,6310,2317,8148,23240,5313,2766,4642,23139,6239,129080,596,7227,57664,116028,6667,759,284086,1950,50650,28,9100,1523,8417,10788,109,3607,10507,51312
reticulocyte count	EFO_0007986	GCST90002405	Common	Continuous	Hematological	Additional	Reticulocyte count	1	UKB	408112	32888494	286	54498,56952,3098,286,7866,25893,25959,54805,6708,896,6521,54855,163,388588,283450,5693,164656,9968,91748,91300,6710,10767,5193,5313,165324,27102,348,55544,10058,10788,2646,57153,51085,10107,8882,8780,147339,999,23585,9775,8927,220972,85413,9911,759,92521,2766,22904,10801,57664,83660,4650,23645,54726,7332,283459,54469,23230,23139,27158,10095,81027,23205,23075,55252,1675,129080,8019,2035,857,9960,28969,8328,8455,50650,57695,116028,8578,8277,493,9780,55692,84196,11328,55466,148823,55833,3308,7965,7145,11177,4790,54622,272,147011,9100,4778,2138,2317,2222,3040,8660,3182,1523,6667,23179,1950,8850,6911,162,29091,490,4642,9885,8131,55532,54535,5937,256281,7037,388931,3839,51571,1870,2995,135112,57605,23236,596,6494,23555,645,63893,6006,4855,55553,10392,54815,23112,10728,89874,6239,2309,25862,6405,196740,3732,23078,23052,8315,342618,3042,23505,84561,9792,9967,10507,79707,140885,5140,1955,6553,23293,51274,55589,5581,57594,23250,79961,641649,85462,147372,23654,5184,1398,10320,8976,57673,79731,28,978,5244,3643,64283,4248,30845,5861,210,114900,445815,26040,3777,79948,53834,64420,29843,109,1838,23240,19,57210,10077,9666,10212,9351,80332,80177,144347,54810,23704,26065,23367,51621,6727,79865,3783,5029,84923,4798,3676,10960,8576,83483,11322,10791,91833,5794,29097,10749,130399,5336,721,3326,2762,57787,81606,22882,10312,4627,54454,284904,10422,646603,56848,10599,10413,2217,65220,84456,64847,54976,23495,80820,722,1003,3821,51129,5981,8632,256949,201292,8938,5331,25804,2139,57468,338557,338442,11188,80000,23224,168850,124935,5447,60,84281,8829,4173,7764,26205,125,30844,22987,8738,151525,55609
reticulocyte count	EFO_0007986	GCST004619	Common	Continuous	Hematological	Additional	Reticulocyte fraction of red cells	0.720123		170690	27863252	101	25893,56952,6708,54498,3098,6311,25959,286,22978,54855,388588,91300,28969,8877,9784,10107,55553,91748,8328,6710,11322,10058,655,348,388931,220972,9775,55544,4650,27158,896,11177,22904,85413,55532,2766,4795,7036,7332,83660,55466,23645,867,148823,5313,4855,7227,6310,143872,8780,23075,8613,7037,2317,57664,8882,54726,8148,317719,4642,10801,6006,54469,64795,22837,7965,6764,23230,23179,54622,23607,8455,6239,8925,30845,129080,23240,440275,147138,51312,50650,9911,1950,9100,8660,116028,129285,759,23250,2309,10507,1523,8417,57210,545,9780,3607,161882,3308,9666,54891
reticulocyte count	EFO_0007986	GCST90002406	Common	Continuous	Hematological	Additional	Reticulocyte fraction of red cells	0.720123	UKB	408112	32888494	268	6708,56952,54498,25893,286,7866,3098,25959,54805,54855,163,6521,896,164656,283450,9968,165324,91300,388588,5313,5193,348,2646,6710,27102,55544,8877,220972,57153,55870,10107,10058,51085,8328,8882,85413,8780,10788,2766,7227,9775,27158,7036,23585,57664,83660,10025,23645,6006,7332,23075,10801,147138,6764,759,9780,64795,857,8019,26046,8683,23230,22904,55252,147339,11177,4650,92521,28969,2035,55466,55833,3040,9911,4023,50650,10393,129080,7965,91748,8578,55175,23205,92346,867,84196,2317,9091,116028,55532,342618,3182,81027,8131,4642,29091,3308,10095,9100,8455,9960,8277,7145,9885,388931,2138,7037,161882,11322,11328,63893,162,2222,148823,3042,3839,1523,2309,23250,1950,490,10327,23179,8660,256281,506,4790,54622,30845,10507,23555,23505,55553,272,23112,57695,3732,51274,23236,51571,23367,147372,29097,6727,114900,445815,23052,493,1955,23078,196740,6405,6553,5937,57140,645,135112,8850,284086,55692,8976,9967,54810,641649,3643,6494,6239,10392,6614,64420,210,51621,8178,54815,51129,27236,2995,596,84561,26065,26040,23240,1500,8576,53834,30844,54454,83855,23654,23224,5866,79148,79707,80177,3676,4248,5244,79961,284904,57605,10212,8315,55664,60490,1838,11138,284,1870,19,84525,60,83483,6667,722,152485,4627,11124,10791,23293,9645,64283,8938,5794,23526,84281,57673,10422,8698,168850,64798,56848,7979,10599,5029,9792,5140,100507436,9180,55621,124935,1398,65220,1029,5336,1879,23037,9663,55297,140688,91833,8632,8879,51421,10723,55589,284451,79722,79731,9938,79948,4605,5290,144347,23185,11188,10666,10991,5337
retinal detachment	EFO_0005773	34375979	Rare	Categorical	Opthamological	Additional	Retinal detachment	1	UKB	281104	34375979	10	1280,26985,3195,79709,9289,3304,6161,10244,285313,8940
retinal detachment	EFO_0005773	GCST009958	Common	Categorical	Opthamological	Additional	Retinal detachment	1		363126	31816047	3	169044,120114,2915
rheumatoid arthritis	EFO_0000685	20549515	Rare	Categorical	Immunological	Additional	Rheumatoid arthritis	1	WTCCC	4798	20549515	5	26191,9348,167826,10956,51266
rheumatoid arthritis	EFO_0000685	34375979	Rare	Categorical	Immunological	Additional	Rheumatoid arthritis	1	UKB	281104	34375979	8	1456,6452,5275,2048,341276,57620,509,26290
rheumatoid arthritis	EFO_0000685	GCST90018910	Common	Categorical	Immunological	Additional	Rheumatoid arthritis	1	BBJ|UKB|FinnGen	595872	34594039	11	1235,79722,6775,4794,9145,4772,7332,1432,10320,84159,7297
rheumatoid arthritis	EFO_0000685	GCST90131437	Common	Categorical	Immunological	Additional	Rheumatoid arthritis	1	UKB|FinnGen|EIRA|EIMS|Umea|CHB|Other	1026690	35470158	26	7297,6775,1235,57511,3663,3559,10320,25897,100287898,26147,79890,10125,1776,9474,4204,3609,861,90355,84159,3570,7332,1021,9145,51061,958,5771
rheumatoid arthritis	EFO_0000685	GCST90446530	Common	Categorical	Immunological	Additional	Rheumatoid arthritis	1	UKB	459138	37947095	5	3106,79722,4855,7916,7297
rheumatoid arthritis	EFO_0000685	GCST90013534	Common	Categorical	Immunological	Additional	Rheumatoid arthritis	1		311292	33310728	48	1235,79722,23569,84159,10125,4204,9145,57511,3899,640,958,7297,3559,200734,5771,5890,53347,57705,677,4520,861,116985,7332,3570,115352,7185,8826,23228,23075,124626,23308,90355,5588,3609,7292,10563,11240,51061,6311,9474,221895,219790,1021,5579,27127,115509,219931,1611
rheumatoid arthritis	EFO_0000685	GCST90132222	Common	Categorical	Immunological	Additional	Rheumatoid arthritis	1	CLEAR|BBJ|IORRA|EIRA|NARAC|NHS|Vanderbilt|WTCCC|other	276020	36333501	76	79722,6775,3899,10125,57511,958,7297,9145,23534,5771,200734,3559,4204,23228,51176,5588,11240,9474,55876,7332,861,57705,90355,2214,4664,7292,2625,5869,7006,9051,26147,10666,3595,5890,326,149175,3570,200424,53347,8840,118429,116985,342132,404037,1439,1021,222659,841,10274,8603,51061,3460,7163,147841,1611,4914,5334,23092,9229,1827,9169,55289,60468,5583,2786,2322,1820,9757,10320,131601,29125,10956,196,2672,8844,8792
sarcoidosis	MONDO_0019338	34375979	Rare	Categorical	Immunological	Additional	Sarcoidosis	1	UKB	269170	34375979	24	200232,55529,8660,6169,10671,57501,5727,392309,7226,1879,55006,91607,116534,10017,23022,55317,7142,2020,8995,22861,79837,221044,27,342371
sarcoidosis	MONDO_0019338	GCST90397906	Common	Categorical	Immunological	Additional	Sarcoidosis	1	other|Illumina_iControlDB	5644	22952805	11	51761,80736,7053,901,22906,10452,11320,54502,7978,975,80333
sarcoidosis	MONDO_0019338	GCST90310240	Common	Categorical	Immunological	Additional	Sarcoidosis	1	GRADS|CCF|other	2599	37399103	10	3122,147660,26074,115286,80741,463,285195,2568,79832,10580
sarcoidosis	MONDO_0019338	GCST011437	Common	Categorical	Immunological	Additional	Sarcoidosis	1		1532	32826979	3	6369,83862,311
sarcoidosis	MONDO_0019338	GCST90397904	Common	Categorical	Immunological	Additional	Sarcoidosis	1	other|Illumina_iControlDB	2918	22952805	18	4855,7148,10919,11320,9640,84942,257019,50614,7053,5644,51761,22941,9474,2914,25940,8997,4154,64131
saturated fatty acids measurement	EFO_0022304	36809768	Rare	Continuous	Lipid Measurement	Additional	Saturated Fatty Acids	0.86119	UKB	98095	36809768	37	11183,11321,338,116519,8882,53345,84811,51085,4018,8890,9031,27329,345,9388,348,8884,337,6580,5049,94039,55908,26762,2524,26291,23387,255738,284358,51374,3990,1109,23173,64838,10087,51129,22837,84277,728780
saturated fatty acids measurement	EFO_0022304	GCST90269545	Common	Continuous	Lipid Measurement	Additional	Saturated fatty acids levels (UKB data field 23448)	0.842643	UKB	88268	36764567	14	2646,8882,8854,85440,4018,57794,341,51085,9388,19,746,7158,284359,6927
schizophrenia	MONDO_0005090	32415273	Rare	Categorical	Psychiatric	Additional	SCZD	0.851595	SCZD	6135	32415273	25	5291,83440,51663,611,58985,80329,10765,1965,51816,604,6749,54505,7514,9880,130589,23371,5646,145173,161436,3848,5547,94025,285676,152518,51530
schizophrenia	MONDO_0005090	34375979	Rare	Categorical	Psychiatric	Additional	Schizophrenia	1	UKB	195468	34375979	24	55336,2840,9570,6895,84895,7220,84224,6768,79905,8678,26059,11187,56983,642,286262,79083,10056,285605,170689,84132,344,4081,537,2689
schizophrenia	MONDO_0005090	GCST90128471	Common	Categorical	Psychiatric	Additional	Schizophrenia	1	multiple	175799	35396580	469	8379,5045,10198,64116,3697,7444,9162,203062,55626,9628,57688,783,389084,26051,1143,488,26251,9344,22864,23368,8911,83943,10274,3661,91752,9839,64219,2823,4978,1316,665,4665,6733,6925,9472,26010,90952,55206,10000,55964,25797,9651,23113,22905,51678,152330,57476,4750,4325,84978,2903,56924,9420,55068,284058,83857,1806,23293,9892,9779,23228,4124,55215,776,473,3745,10336,124540,11141,89944,8452,64919,2309,11311,1500,22877,7223,2175,94030,26523,5142,257194,56987,57502,83698,22986,55552,339416,11275,4238,6671,5243,9093,10529,7531,3658,41,1946,346007,8120,9568,9254,1630,2911,343578,59341,60412,6314,9671,6801,6622,55512,199745,2016,55700,29789,23362,23046,403,84059,64786,9369,6942,6444,57282,30010,7296,80309,259232,200186,80179,53335,51390,196074,375057,8943,7402,10691,7840,57670,133308,11278,5789,5001,145567,26493,10579,54715,56899,10690,9758,389421,4684,80727,92521,54629,84895,154075,57495,79718,121340,1804,25921,9442,8079,64409,84268,64800,51201,57521,84630,10217,6721,54414,60343,2066,577,27132,9912,4026,123688,64098,23040,57591,23731,22978,2056,348751,55628,2272,1793,7813,9455,80323,84871,4784,10371,440498,50859,56946,4248,23130,27086,253782,7091,11188,6252,794,26207,79822,5208,9435,57532,9745,5579,85358,1466,118427,27445,128209,60528,9858,51317,2560,138240,23026,60678,6688,23314,54922,4644,83723,23174,9130,5521,9444,166336,57161,79087,11235,50651,775,5796,114884,25791,728568,402117,6546,10806,2957,11044,144100,27303,54970,64478,288,7322,60509,219736,116987,1740,9728,63929,4884,5764,7529,55833,23057,54838,4204,6646,84133,57497,9692,64067,6431,5794,84186,79698,57520,84079,22999,55924,55568,22891,254042,123624,2894,80267,130827,3786,6101,29886,56884,50863,205,374470,5649,6092,2185,9024,5099,50,4482,51650,11122,375190,23531,81610,421,153328,320,10250,4035,84894,23114,5116,5991,25928,8618,54840,1739,10129,91683,375612,6547,5587,55351,55084,64897,8913,2788,6310,93663,1496,84552,285761,26043,23210,5915,6833,4643,23094,10446,65217,10396,51571,23141,4925,9910,7227,29799,27077,9265,5238,256815,6687,401207,9980,84623,26297,22803,6487,1756,23143,266722,221935,79750,5362,5119,58489,128153,256714,9026,205327,84498,9694,9991,23345,10283,57492,51741,26059,54914,60468,57605,8997,252983,1730,6900,9612,5976,9674,57338,7260,56479,8541,4916,9542,80059,100132074,54221,11328,5212,1445,91526,10021,80233,55024,338645,4607,53353,79582,83851,5868,117532,98,203859,339559,51108,23001,169044,1665,8467,80745,29801,5101,10445,100113407,5048,50861,391365,8910,80731,9768,4807,55765,64839,4289,91694,3680,2937,7473,64072,60482,5799,57451,23020,23416,7036,22997,6453,256380,11101,4745,9446,63893,26005,8829,3516,27239,254827,10802,23199,51460,9317,8277,1993,199920
schizophrenia	MONDO_0005090	GCST003880	Common	Categorical	Psychiatric	Additional	Schizophrenia	1		10154	27922604	5	7444,2550,403,284498,64478
schizophrenia	MONDO_0005090	GCST90053836	Common	Categorical	Psychiatric	Additional	Schizophrenia	1	NR	143438	34380480	10	5789,5521,116987,7402,4026,154075,51474,2957,116154,729993
schizophrenia	MONDO_0005090	GCST011768	Common	Categorical	Psychiatric	Additional	Schizophrenia	1		207659	33169155	5	55068,145567,65217,5593,55714
schizophrenia	MONDO_0005090	GCST90053835	Common	Categorical	Psychiatric	Additional	Schizophrenia	1	NR	66342	34380480	3	7402,5789,116987
serum gamma-glutamyl transferase measurement	EFO_0004532	34226706	Rare	Continuous	Hepatic	Additional	Biochemistry Gamma Glutamyl transferase measurement	0.938809	UKB	437651	34226706	33	91828,388886,29974,23384,2538,440822,8795,7249,57715,7366,9294,63898,144406,196410,8431,5310,54502,23523,80012,5027,200634,9970,253512,7755,51171,163259,11183,5373,2244,116984,1652,55616,1969
serum gamma-glutamyl transferase measurement	EFO_0004532	GCST90428730	Common	Continuous	Hepatic	Additional	Gamma glutamyl transferase levels	0.862572	CHB|MVP|UKB|HUNT	875069	38632349	231	388886,152485,9231,2646,54922,51085,6514,3672,71,2039,80381,29974,1946,6101,9209,80303,23316,23266,6928,7366,1244,57451,23149,140733,2186,9929,754,6097,9792,5310,9516,26298,3708,26999,137682,8871,8997,26011,3344,5468,2863,80114,10170,23218,55616,9612,152831,10801,2041,64771,3172,25953,4853,1282,10632,4649,8856,58986,80177,117155,4763,1021,56288,84456,7104,23301,800,10390,3174,10653,11113,22837,6239,84959,2263,3842,83449,6727,26751,5265,2961,5774,9498,55193,3902,54622,54707,125,85004,140685,1997,80014,7332,100101267,9679,118788,6580,7884,10788,3146,348,64116,2357,818,161882,57589,596,79611,89797,23059,83637,84141,595,116984,29998,201501,8854,9701,63892,196951,26094,9971,22806,4163,29780,4245,6938,55690,220972,83593,64218,22899,2591,2695,22877,4923,55286,80208,1109,23245,9855,6934,85451,688,55534,57504,4588,64072,8797,3480,387700,64399,22823,463,6660,57522,57448,57337,6484,55206,6801,55731,80312,4781,23164,7068,4684,203328,182,350,81671,153241,23383,83698,57619,85458,152137,64374,9844,80205,83478,221178,825,26084,114327,5236,5305,7942,1871,285590,3772,7525,83729,4099,8476,404550,8470,84814,5142,9649,27086,868,55342,22874,1112,55959,7039,26054,64847,203228,10144,2309,1742,57468,26153,26057,1770,2771,10301,3720,54439,4343,9980,23002,23612,999,51257,22981,728621,130399,25816
serum gamma-glutamyl transferase measurement	EFO_0004532	GCST90244011	Common	Continuous	Hepatic	Additional	Gamma glutamyl transferase levels	0.862572	Ansan|Ansung|HEXA|CAVAS|BBJ	288127	36333282	46	2678,23316,152485,91828,2646,9231,51085,8871,7104,4430,80303,26999,3083,29941,22853,2186,6928,80381,4299,9516,754,2039,91181,56288,221895,6614,90427,6935,10095,2863,1859,7364,26009,800,8850,85415,10390,221037,1244,3069,342979,1021,5774,28,26298,6764
serum gamma-glutamyl transferase measurement	EFO_0004532	GCST011349	Common	Continuous	Hepatic	Additional	Gamma glutamyl transferase levels	0.862572		203476	33339817	29	2678,6927,23316,152485,2646,9231,3672,8871,8647,7104,4430,57553,26999,80303,23028,80381,3083,71,6514,4233,1942,22853,7364,29941,2039,161835,29974,6091,6613
serum gamma-glutamyl transferase measurement	EFO_0004532	GCST90278630	Common	Continuous	Hepatic	Additional	Gamma glutamyl transferase levels	0.862572	TWB	92615	38116116	39	2678,152485,6927,2646,91828,51085,26999,8647,2186,7104,5774,6928,1021,6554,221037,23164,6614,4430,6002,8871,3672,22996,26122,2959,9736,338557,5184,222659,29998,754,1244,1942,29062,169792,2217,5725,78989,9679,8850
sex hormone-binding globulin measurement	EFO_0004696	37262146	Rare	Continuous	Endocrine	Additional	SHBG measurement	0.938476	UKB	365408	37262146	37	6462,4763,54989,3171,3083,91039,6654,8216,2063,100131017,84699,5345,81579,200734,3175,22834,7015,1589,2538,96459,1371,4091,4288,1109,64121,9330,5781,6927,710,343450,3145,259282,23395,5361,65986,10956,60677
sex hormone-binding globulin measurement	EFO_0004696	36809768	Rare	Continuous	Endocrine	Additional	SHBG measurement	0.938476	UKB	356748	36809768	269	7157,201243,6462,55135,1140,407977,54407,221037,643664,23135,11183,116840,968,5265,1973,8741,11321,9744,10599,80010,80339,374768,9971,23173,284114,8890,345275,26160,25813,1109,3837,126695,8431,57523,3083,124872,28983,65986,57159,146754,57048,8884,4299,5345,3626,10462,124997,350,9513,3172,7366,29780,6927,402682,5468,127,81579,22837,54869,51374,51168,6579,23499,84316,6655,64897,9526,2668,10613,22853,3000,51225,4486,242,493901,57333,51087,2217,3075,54989,84456,84769,10437,283600,51081,8925,63891,283471,27436,254863,6239,4018,8416,5859,219790,3142,8814,63035,348,64147,22937,57678,6789,100129583,415,26168,84890,5104,2875,433,441381,121006,25930,55582,3594,8927,6494,9401,23218,29072,7153,51530,3171,51490,8379,128869,7054,80267,8644,1366,128272,151194,140775,80212,84461,6470,219931,100128927,9836,7156,79832,619279,5335,83658,85363,54458,54662,81565,2328,22823,6554,51750,50999,29948,91039,550631,6945,341276,3798,200312,269,85441,201294,6517,91056,1294,2876,79629,419,23031,4650,25851,2041,990,2288,126231,57337,25861,65009,8079,247,26,343099,96459,1062,91012,399909,91748,27037,57082,8448,348487,389118,54536,152940,28234,150159,57600,4779,54785,84286,6654,51187,150223,79647,55793,25778,930,23460,675,79018,162417,22913,6911,8602,1523,1312,7453,2052,54014,10903,259266,25764,5257,4584,10058,4763,3713,3021,1589,51027,9687,5639,55630,80726,6154,7205,3570,10480,80237,2923,7813,2868,37,165918,10747,4927,6514,64838,710,3915,3691,80131,8711,11240,23351,51061,151516,1107,4974,4946,4163,57644,7158,84274,84938,26024,65110,1551
sex hormone-binding globulin measurement	EFO_0004696	34662886	Rare	Continuous	Endocrine	Additional	SHBG (30830) measurement	0.926371	UKB	374767	34662886	14	6462,9971,284114,81579,10462,3172,3171,54989,116840,4763,84938,91039,146754,6654
sex hormone-binding globulin measurement	EFO_0004696	34226706	Rare	Continuous	Endocrine	Additional	Biochemistry SHBG measurement	0.923829	UKB	397043	34226706	35	9971,81579,9513,254863,5265,3083,84938,3171,11183,2538,10462,147179,84461,283600,8711,7494,84699,9784,3294,54908,643664,26137,5066,1109,79670,29982,3000,4286,162417,84316,29974,25794,51225,57521,6154
sex hormone-binding globulin measurement	EFO_0004696	34375979	Rare	Continuous	Endocrine	Additional	SHBG measurement	0.938476	UKB	232971	34375979	5	6462,10462,3172,1984,54989
sex hormone-binding globulin measurement	EFO_0004696	GCST90025958	Common	Continuous	Endocrine	Additional	Sex hormone-binding globulin levels	0.909465	UKB	397043	34226706	15	6462,9971,3172,81579,54908,162417,3083,4782,5140,57521,5629,5066,26137,84938,28999
sex hormone-binding globulin measurement	EFO_0004696	GCST001612	Common	Continuous	Endocrine	Additional	Sex hormone-binding globulin levels	0.909465		21791	22829776	7	6462,221037,7157,2646,10599,55971,968
sex hormone-binding globulin measurement	EFO_0004696	GCST90249533	Common	Continuous	Endocrine	Additional	Sex hormone-binding globulin levels	0.909465	other	10708	34648354	3	6462,482,91851
sex hormone-binding globulin measurement	EFO_0004696	GCST90020234	Common	Continuous	Endocrine	Additional	Sex hormone-binding globulin levels	0.909465	UKB	389354	33980691	25	22837,5468,55582,23499,3175,79068,406,80726,84619,23211,5184,104,6934,10642,7916,6514,55118,9671,23140,57497,2065,57594,10144,28,219402
sex hormone-binding globulin measurement	EFO_0004696	GCST90012111	Common	Continuous	Endocrine	Additional	Sex hormone-binding globulin levels	0.909465	UKB	370125	32042192	301	6462,9526,221037,5265,25798,2063,8289,3083,10599,9971,80339,9792,7064,6581,3172,6927,65986,22837,51593,7068,350,406,91647,353500,103,81579,29941,5468,2217,7942,11200,6256,57178,54971,100507650,124997,152940,5017,6655,124739,4763,360023,3142,51155,723961,4774,79658,54980,6660,8416,10613,221895,56899,23042,64900,80709,7453,6239,4644,55219,9628,64757,169792,10786,91748,84456,166,22937,83737,23483,71,80267,4782,3021,8091,3106,8813,26579,6945,1523,221785,3175,85363,7332,3902,10413,9900,57678,84619,1112,2549,23295,5184,54908,65009,5609,6667,10644,126231,166968,1958,23321,4850,9572,2328,596,79832,84072,6197,57553,1021,415,54815,126208,84878,283450,286826,29887,96459,80790,51742,1528,57589,51778,10891,1373,8638,94056,9687,254251,2041,9698,868,1609,9736,8379,57187,5069,5602,5000,51194,196528,22929,65110,2475,5339,23221,51621,55055,6672,54014,10581,81689,90576,51312,84059,55132,64283,27332,23177,23338,90639,134492,64651,10058,23460,55850,26999,79038,51773,55827,23274,9846,10301,2139,54828,4815,7088,140691,4780,90427,81533,57621,1026,3643,2052,345275,84272,222194,60625,54496,63982,64847,23161,151126,4163,1408,23133,3344,54901,22821,8406,3842,256158,23405,10277,6928,140462,79819,10499,25890,400954,84959,389136,254394,5763,2645,22904,2081,59269,8326,28,26074,6809,5625,79631,642,2039,9732,5728,83637,25775,8277,7015,283383,55255,144455,54498,6595,5066,3697,80315,53917,9611,8934,10550,4092,10351,115426,64682,2035,4735,84717,1643,25936,79987,3660,26053,23317,7103,23347,57466,10144,9245,1106,22808,85414,3082,84318,100293516,116461,7111,57495,56997,6095,83938,79991,170392,9332,81615,8754,1185,27134,655,7403,6783,2908,58504,2113,3720,6654,1788,5792,1306,8646,80381,1284,8997,54800,368,10728
sick sinus syndrome	MONDO_0001823	34375979	Rare	Categorical	EarNoseThroat	Additional	Sick sinus syndrome	1	UKB	211311	34375979	5	100507679,10580,54499,51367,4201
sick sinus syndrome	MONDO_0001823	GCST011360	Common	Categorical	EarNoseThroat	Additional	Sick sinus syndrome	1		937235	33580673	5	3856,463,7273,6336,285025
Sjogren syndrome	EFO_0000699	34375979	Rare	Categorical	Immunological	Additional	Sjogren's ssyndrome	0.775342	UKB	281104	34375979	3	118663,143379,51283
Sjogren syndrome	EFO_0000699	GCST004878	Common	Categorical	Immunological	Additional	Sjögren's syndrome	0.984989		2370	24097067	9	3122,3117,23534,6775,640,10318,3663,9474,1609
squamous cell carcinoma	EFO_0000707	34375979	Rare	Categorical	Neoplasm	Additional	Squamous cell carcinoma	1	UKB	281104	34375979	7	677,55083,29780,84937,675,7046,100131211
squamous cell carcinoma	EFO_0000707	GCST003422	Common	Categorical	Neoplasm	Additional	Squamous cell carcinoma	1		13550	26908436	5	54849,6714,5071,55914,6482
squamous cell carcinoma	EFO_0000707	GCST003327	Common	Categorical	Neoplasm	Additional	Squamous cell carcinoma	1		61457	26829030	10	3662,54849,51151,22913,124045,7299,3117,4948,8924,27086
squamous cell carcinoma	EFO_0000707	GCST90137412	Common	Categorical	Neoplasm	Additional	Squamous cell carcinoma (MTAG)	0.76359	UKB|QSkin|eMERGE|GERA	294294	36496446	14	2622,7227,3034,60468,23250,388662,1545,7053,2036,133522,55920,4140,219931,84978
stroke	EFO_0000712	34375979	Rare	Categorical	Cardiovascular	Additional	Stroke	1	UKB	281104	34375979	9	5654,2639,5300,55846,10620,374946,1298,6789,57169
stroke	EFO_0000712	GCST005838	Common	Categorical	Cardiovascular	Additional	Stroke	1	CHARGE|METASTROKE|SIGN|deCODE|EPIC|other|SIFAP|INTERSTROKE|CADISP|Finland|SAHLSIS|MDC|HVH|ICH|HCHS|SOL|MIAMISR|HRS|MESA	524354	29531354	13	54897,23143,1021,7482,6597,3777,5654,3609,1282,463,5139,5792,10594
stroke	EFO_0000712	GCST006906	Common	Categorical	Cardiovascular	Additional	Stroke	1	CHARGE|METASTROKE|SIGN|deCODE|EPIC|other|SIFAP|INTERSTROKE|other|CADISP|Finland|SAHLSIS|MDC|HVH|ICH	446696	29531354	7	23143,54897,1021,6597,7482,3609,463
stroke	EFO_0000712	GCST011176	Common	Categorical	Cardiovascular	Additional	Stroke	1		22051	32693751	9	66000,138255,84530,51199,9228,374378,10098,7405,55727
stroke	EFO_0000712	GCST90449063	Common	Categorical	Cardiovascular	Additional	Stroke (MTAG)	0.784099	PGC|ADSP|IGAP|UKB|METASTROKE|SiGN|CHARGE|EPIC|SDS|AIDHS|VHIR-FMT-Barcelona|BBJ|CADISP|COMPASS|deCODE|HISAYAMA|HVH|INTERSTROKE|MDC|RACE|SAHLSIS|SIFAP|SLESS|ICH|Other	901954	39537608	4	9673,5781,23143,5654
systemic lupus erythematosus	MONDO_0007915	34375979	Rare	Categorical	Infection	Additional	Systemic lupus erythematosus	1	UKB	174675	34375979	5	9623,25948,5799,1553,10206
systemic lupus erythematosus	MONDO_0007915	GCST005831	Common	Categorical	Infection	Additional	Systemic lupus erythematosus	1		13426	29848360	3	2885,64754,7903
systemic lupus erythematosus	MONDO_0007915	GCST90100586	Common	Categorical	Infection	Additional	Systemic lupus erythematosus	1	NR	30604	34783190	3	57118,51347,80205
systemic lupus erythematosus	MONDO_0007915	GCST90270940	Common	Categorical	Infection	Additional	Systemic lupus erythematosus (MTAG)	0.78893	UKB|FinnGen|other	718496	36750564	98	6775,10786,7292,7332,9474,7297,2113,55254,6311,23274,57705,10318,121260,3385,57661,23294,55024,3687,57514,3595,4482,10125,1609,10666,54899,640,5890,55604,3575,3633,9817,23187,10590,2885,4126,11283,5334,60468,23057,260425,6568,389015,8986,91056,2212,7128,5771,10718,7187,3551,7185,84961,115399,3899,200734,2626,56944,22806,7629,116028,340745,2222,4664,4249,5141,9657,26275,90355,5788,6772,6608,121665,221895,112812,222659,1130,2744,9258,90459,84461,9842,79722,128611,473,23179,1493,309,4905,3075,9079,22807,57153,3918,4853,57118,57511,51513,60490
systemic lupus erythematosus	MONDO_0007915	GCST90011866	Common	Categorical	Infection	Additional	Systemic lupus erythematosus	1		12653	33536424	10	83416,10499,84079,29940,55843,64072,9478,28968,388581,4520
systolic blood pressure	EFO_0006335	33230300	Rare	Continuous	Cardiovascular	Additional	Systolic blood pressure	1	Mixed	670472	33230300	57	4881,2028,9351,1621,4524,6655,4643,79987,65986,5571,2669,6237,5331,54502,80012,51196,22984,113251,125,57623,23371,1856,51332,9732,1308,6910,9726,8425,2843,54801,189,4846,10906,23082,10411,3911,9156,4170,390162,128611,10129,9779,3223,3636,55643,51018,5024,54620,140628,9457,57580,2307,94031,7629,128869,23360,391365
systolic blood pressure	EFO_0006335	34226706	Rare	Continuous	Cardiovascular	Additional	Systolic blood pressure	1	UKB	422713	34226706	16	2669,81578,1621,80012,9351,6494,54461,152273,54620,140628,392,168455,6237,399909,5972,54502
systolic blood pressure	EFO_0006335	34662886	Rare	Continuous	Cardiovascular	Additional	Systolic blood pressure automated reading (4080)	0.731813	UKB	408149	34662886	4	81578,57623,9351,7273
systolic blood pressure	EFO_0006335	37262146	Rare	Continuous	Cardiovascular	Additional	Systolic_blood_pressure_automated_reading	0.681192	UKB	386579	37262146	20	2242,4091,4881,2669,5972,2982,81578,7015,57623,3315,81846,8639,8216,4878,3636,79987,1104,9119,119392,6609
systolic blood pressure	EFO_0006335	GCST90310294	Common	Continuous	Cardiovascular	Additional	Systolic blood pressure	1	ICBP|UKB|MVP|BioVU	1028980	38689001	670	1185,22978,783,5045,4046,57139,6311,3643,9570,64116,7482,91012,55553,51196,6494,183,83478,10428,81846,255743,51422,58489,5076,3767,2201,2122,8943,4846,6517,1879,23075,776,59269,4792,7148,64641,5493,8881,389,11060,6541,27327,152273,57158,93166,1021,79944,65220,4650,9457,23414,140685,7145,4140,9351,79783,54622,10801,2959,1385,23263,23371,84301,7525,7015,4289,221692,79987,204474,144100,84316,22834,81575,63976,23030,2982,26040,2242,1398,8170,8603,23334,7156,286205,3632,57580,11214,23387,421,11077,10184,3693,57404,284805,390191,28996,348,2355,50507,253559,22986,4773,84439,57619,51564,80824,57602,201294,3217,6934,54901,10144,56155,65055,84890,481,5139,5151,6546,6625,373509,80315,121006,440275,80790,63892,55105,22837,5581,7456,8631,1655,23335,3680,9902,196074,26084,90637,23022,400451,4881,51312,25959,8850,57623,65979,79776,22897,5074,8814,253461,81619,135112,55689,285761,114991,8379,5789,7414,1012,1373,151449,51075,79991,55844,9497,4205,6857,51176,4211,54828,81563,222553,115,57157,596,84260,27129,84133,4137,463,9644,2669,2099,126695,2524,9628,55130,56981,3360,5893,57407,10461,83741,7421,29842,11156,2037,57016,5747,55567,100506127,201176,5728,23654,658,5596,152485,23236,55819,4661,23143,9213,3083,3397,10335,473,145957,5530,7490,4012,26579,5654,646962,84959,54858,23370,2762,401541,124401,132660,5927,64855,54986,79621,8613,59343,137682,7165,259217,10846,25953,4624,4629,10775,6575,2843,5879,23131,51421,288,5136,66000,203062,221895,1906,23418,4524,54497,148479,10163,125,23345,56999,1104,5717,4016,57419,9586,83439,23090,57223,9686,9320,128553,10494,83696,3097,744,8412,11321,4641,57666,253959,10659,54940,30844,7329,84678,11112,81671,8189,1522,2009,2658,100101267,55843,627,10411,9412,23637,9033,23184,57608,375449,27147,360023,4291,5331,84871,445815,100130742,23235,57546,2904,3700,2696,143872,5972,11120,51144,7042,350,84314,54971,79628,11030,64218,83988,4851,80129,51390,2066,7484,64759,253943,282809,55137,10580,987,401190,51271,8019,5184,80243,160851,1306,100507679,4163,2534,115286,9759,221035,613227,254251,6925,6926,147323,1995,7009,57455,111,403341,775,5265,80731,5467,23428,4772,94134,11078,79796,22877,169792,25925,84231,29887,80114,23269,54922,134957,9690,10312,9569,51458,29789,57594,6660,56479,10174,2788,5592,5156,51678,89,6764,6830,5069,631,9792,8029,10716,10060,23092,2778,1601,5587,8654,22903,79827,84251,6927,4774,646603,23331,134,8994,92,55092,81570,10154,64839,80816,9322,4684,26052,64093,85301,50940,10466,8872,54906,10818,2900,6711,64778,2241,440073,4092,494470,3084,8647,10283,26524,256369,23383,54715,57142,152503,60312,23515,4302,92675,29966,54502,64784,23609,4209,57448,4669,353497,1359,129684,8425,9378,23145,5080,1286,10365,89797,26147,115557,11113,9228,26094,27086,274,1911,22807,6565,1112,142685,90957,479,339501,80206,51450,51062,79591,908,3418,90627,66005,8030,80323,57674,6095,283600,55603,124801,5971,9734,23199,50628,27332,56243,3621,55803,23774,677,53942,23112,8632,4311,23194,23245,23365,54852,1360,4323,8840,1602,2767,162494,57553,3106,51102,605,54877,144406,57210,23165,79901,90993,4643,5682,51542,2917,23389,152831,8395,27044,9531,8861,2887,4862,7107,1855,84059,222389,3308,1808,90523,202052,9846,5468,148,153396,6157,9658,79696,9814,5140,5420,84444,9812,6521,57489,6444,6310,197335,6581,387119,98,5529,8476,857,27067,79890,7275,7298,341019,1912,6484,10254,9688,9580,130106,137902,23327,64798,5314,57084,27247,1607,126669,4988,60678,10327,10418,23233,9169,89766,6453,2322,23181,10769,3624,80820,665,81545,121512,2030,54910,56992,5533,4507,1213,4854,9851,9310,5339,6091,728621,161502,9839,6096,4683,92070,84230,8650,3672,9948,3911,2624,55785,4170,22887,9612,155435,57475,26153,157769,64374,5961,7410,10246,9487,6533,22801,151230,80314,1282,10497,3488,6833,4300,64327,124540,272,56172,151188,23584,9354,8912,79819,196883,57572,1152,257194
systolic blood pressure	EFO_0006335	GCST90132903	Common	Continuous	Cardiovascular	Additional	Systolic blood pressure	1	UKB|ICBP	526001	35762941	228	1185,490,22978,143872,783,5045,79748,4046,3643,128611,57139,54897,9570,64116,5781,2122,7482,7148,5076,83478,51474,51196,57480,272,4836,255743,55553,9258,93166,10428,4482,84444,64641,4883,59269,6494,10786,2201,58489,10533,8482,183,152273,81846,4134,374383,23207,144100,6541,23316,2982,6877,286046,57609,6259,23075,65220,7369,1879,29855,4792,23683,51422,23587,9457,3070,23293,5795,26040,60490,22895,65110,8658,151242,10979,6599,51684,10919,63976,79628,152110,1385,10801,23177,57580,79987,109,23414,8315,221692,55024,27327,283450,5586,23371,7015,2765,8603,7917,7525,80790,253461,50650,10725,3693,7145,776,81570,23236,22837,55130,153241,135112,6919,466,5286,6546,54510,65065,79096,2335,79903,54768,2028,7456,8613,84316,288,4289,1398,10144,5136,3632,8170,6934,23135,253559,6558,10184,29916,57787,23030,54497,5119,23263,26190,51564,2843,4137,54971,84181,55137,28996,83696,285527,81575,54622,55689,7075,2200,79612,30001,8091,421,3680,51312,51352,9497,4140,51421,254251,55023,286205,9351,8631,100130742,55365,1500,7156,57282,148479,10642,5747,440275,6625,23335,51319,79783,8814,22808,284069,5156,201176,1012,7414,11156,11214,6876,121006,283471,9686,8412,10019,116988,23387,285761,222553,57223,80243,1373,4773,22986,9644,11201,3633,56155,27086,9902,203062,9776,4650,2037,10461,91010,5789,57602,94039,196074
systolic blood pressure	EFO_0006335	GCST90134634	Common	Continuous	Cardiovascular	Additional	Systolic blood pressure	1	UKB	396077	35879408	3	5045,4046,80824
systolic blood pressure	EFO_0006335	GCST004776	Common	Continuous	Cardiovascular	Additional	Systolic blood pressure	1		150134	28739976	39	3643,490,7148,54805,286046,4524,255743,54897,64641,58489,9570,128611,4792,2242,1445,27129,2122,4482,143872,10801,64116,83478,783,23414,151126,2055,5927,1107,91012,51196,4343,5913,57480,4134,24149,144100,4925,2982,7917
systolic blood pressure	EFO_0006335	GCST90301366	Common	Continuous	Cardiovascular	Additional	Systolic blood pressure	1	AWI-Gen|UGR|UKB	20230	38104120	4	340895,137868,57591,29993
thyroid cancer	MONDO_0002108	34244158	Rare	Categorical	Neoplasm	Additional	Thyroid cancer	1	MyCode	7727	34244158	10	6470,683,10712,3656,10665,55722,160140,5158,115350,50853
thyroid cancer	MONDO_0002108	GCST004144	Common	Categorical	Neoplasm	Additional	Thyroid cancer	1		290551	28195142	6	3084,80003,64097,4088,151827,7015
tinnitus	HP_0000360	34375979	Rare	Categorical	EarNoseThroat	Additional	Tinnitus	1	UKB	238658	34375979	8	977,257236,5118,92092,2986,51804,125228,9909
tinnitus	HP_0000360	GCST90428113	Common	Categorical	EarNoseThroat	Additional	Tinnitus	1	UKB|MVP	596905	38242899	21	1301,729993,1627,11343,729830,6925,64116,6854,22795,5592,57544,401262,80031,83440,57605,57805,6498,1759,26040,254428,81696
tinnitus	HP_0000360	GCST011541	Common	Categorical	EarNoseThroat	Additional	Tinnitus	1		91424	33742053	7	337867,5783,7047,24149,144455,286046,9223
tinnitus	HP_0000360	GCST90428112	Common	Categorical	EarNoseThroat	Additional	Tinnitus	1	UKB|MVP	481874	38242899	18	1301,4482,2870,6925,64116,729993,11343,7535,729830,1759,22795,57544,3073,23112,6854,80031,10048,254428
tinnitus	HP_0000360	GCST90267564	Common	Categorical	EarNoseThroat	Additional	Tinnitus	1	UKB	132438	36581688	37	83851,22986,10403,9628,116328,221935,729993,1301,55107,23112,5660,24149,2262,342184,5188,23041,5697,151790,91522,320,4773,1740,286133,3687,5547,8646,54715,5579,399909,8945,7535,81608,729852,3705,5314,55106,64919
total blood protein measurement	EFO_0004536	36809768	Rare	Continuous	Metabolic	Additional	Total protein measurement	0.857908	UKB	359796	36809768	163	2217,84824,5639,11183,127943,5265,29886,407977,2524,23173,57333,864,8741,284358,23460,85302,124997,54899,8890,6462,5468,23521,84226,23461,7187,113201,1589,11321,6198,23293,284359,3083,22936,23253,2444,58506,125,9919,54407,22806,80757,57659,23526,2213,80010,10788,3661,9507,23166,55024,57210,57523,25764,10019,6688,80237,2923,79834,25970,1493,11273,23203,55823,57479,24148,23495,2214,9736,161497,57159,7158,117155,3654,6687,23788,57030,3811,8884,54620,23505,5523,1801,5104,11138,7157,5545,55876,7813,23499,201294,930,60385,5891,55911,10335,201292,4790,51,148327,54790,165918,3812,9836,55778,25988,608,23139,23558,3687,79968,254102,6621,92745,84103,53938,5467,10489,10581,23109,643664,56915,4547,146206,3075,51134,8654,168537,79716,5310,23317,55101,8269,9909,60491,6137,8302,1140,57332,9046,5314,731220,10878,6799,146712,25780,593,200186,55589,55289,7128,23365,64170,8837,55558,8658,25853,6405,140893,6391,9726,78994,5782,7424
total blood protein measurement	EFO_0004536	34226706	Rare	Continuous	Metabolic	Additional	Biochemistry Total Protein measurement	0.833092	UKB	400482	34226706	13	2217,29886,608,23166,10788,5265,29974,2356,345,5348,6614,8863,7424
total blood protein measurement	EFO_0004536	37262146	Rare	Continuous	Metabolic	Additional	Total_protein measurement	0.811216	UKB	368534	37262146	26	2217,85302,23253,23166,608,23495,10788,23102,29886,2213,54453,57623,5345,8741,5289,9881,8973,8692,55667,22821,50615,8001,54855,7099,166929,10019
total blood protein measurement	EFO_0004536	34662886	Rare	Continuous	Metabolic	Additional	Total protein (30860) measurement	0.77767	UKB	377954	34662886	8	23495,85302,2217,23253,10788,23166,8741,608
total blood protein measurement	EFO_0004536	34375979	Rare	Continuous	Metabolic	Additional	Total protein measurement	0.857908	UKB	234932	34375979	7	85302,2217,23253,23166,10788,8741,23495
total blood protein measurement	EFO_0004536	GCST90018976	Common	Continuous	Metabolic	Additional	Serum total protein levels	0.761058	BBJ|UKB	448242	34594039	164	23495,2217,3119,7187,2646,5265,29886,3083,596,79722,3899,640,10019,22936,83439,10673,4170,2322,54899,7090,4217,10274,60468,731220,51174,5468,150280,6480,9919,23102,1373,5922,9474,25780,10788,1284,2444,165918,1435,6688,23526,22806,51341,3559,388650,92745,116985,3672,3609,28,7015,54620,57210,6660,5184,3075,6239,4301,30011,100507650,9874,254102,896,23505,23499,57523,81575,23118,23365,1601,23317,1879,84162,147372,5314,7529,55909,8491,81846,6231,50939,11183,10581,8939,114908,29072,387882,4792,7091,8085,84441,8626,25981,3822,6238,79705,93349,10599,5774,23161,947,5310,1436,7543,8527,23274,8942,4775,7462,26032,6310,1021,11143,9746,26133,27044,11030,638,7375,9785,651746,2099,861,23435,142,9315,57553,23060,9411,9641,9489,10493,2260,51196,6541,7292,55732,23092,8202,81035,54622,79648,5801,23603,6934,55970,10973,56987,81928,60490,6928,593,9145,1468,54768,219654,6521,9644,55567,8780,245972,942,9104,100505478
total blood protein measurement	EFO_0004536	GCST001698	Common	Continuous	Metabolic	Additional	Serum total protein levels	0.761058		35707	23022100	4	23495,22936,2646,6205
total blood protein measurement	EFO_0004536	GCST005989	Common	Continuous	Metabolic	Additional	Serum total protein levels	0.761058		113509	29403010	16	23495,6205,2646,7187,57333,9873,596,1435,2212,126133,6311,3899,4170,253461,2213,23203
total blood protein measurement	EFO_0004536	GCST90448632	Common	Continuous	Metabolic	Additional	Total protein levels	0.706903	G&H	38000	39414775	6	23495,2217,2646,84824,57479,84450
total blood protein measurement	EFO_0004536	GCST90019522	Common	Continuous	Metabolic	Additional	Serum total protein levels	0.761058	UKB	325292	33462484	99	23495,2217,2646,5265,29886,84824,23186,7473,3083,2322,79722,150280,8669,127943,5608,8890,2213,7090,5345,6311,22926,125,640,5191,55582,3662,9415,10320,2523,84991,864,83596,5430,23526,596,126133,9101,7015,7187,23118,55876,4926,8654,9315,23499,6480,1235,2542,825,79968,9020,60385,8897,51654,57479,7157,7529,2150,5498,8942,3822,80018,2524,51341,6198,5781,57210,4671,54480,286046,221074,84433,8309,1435,124997,146206,25853,81035,653567,9641,4360,5801,28,79987,60313,55909,9895,2099,5890,1436,4690,100505591,4547,1282,3320,7535,1021,6310,5314
total cholesterol measurement	EFO_0004574	36303018	Rare	Continuous	Lipid Measurement	Additional	Total cholesterol measurement	1	TOPMed	21015	36303018	12	255738,3949,341,10452,6597,26526,25959,57572,81890,3609,199964,57153
total cholesterol measurement	EFO_0004574	36280733	Rare	Continuous	Lipid Measurement	Additional	Total cholesterol measurement	1	Mixed	76999	36280733	14	3949,255738,348,338,23460,27329,64240,19,9388,29881,85302,350,51594,6580
total cholesterol measurement	EFO_0004574	31367044	Rare	Continuous	Lipid Measurement	Additional	TOTCHOL measurement	0.827113	Finnish	19291	31367044	12	3949,338094,53345,255738,338,23025,348,10147,5473,9388,56242,5196
total cholesterol measurement	EFO_0004574	36809768	Rare	Continuous	Lipid Measurement	Additional	Total Cholesterol measurement	1	UKB	393339	36809768	39	348,338,587,255738,23624,53345,3949,1463,9388,5817,728780,10087,134359,64241,11183,64240,23460,27329,343263,94039,256006,1071,2524,26762,23387,146894,3837,57678,84226,10019,169436,125931,4023,284612,11321,19,284358,6580,29881
total cholesterol measurement	EFO_0004574	34375979	Rare	Continuous	Lipid Measurement	Additional	Cholesterol	0.722656	UKB	256510	34375979	11	338,255738,27329,19,3949,64599,29881,3931,23166,85302,949
total cholesterol measurement	EFO_0004574	GCST90239673	Common	Continuous	Lipid Measurement	Additional	Total cholesterol levels	0.855961	multiple	1654960	34887591	266	85440,53345,28,255738,1952,64241,8882,348,2646,19,4018,9388,23460,3172,54922,64757,55219,26974,6311,10767,29116,57678,6484,3083,80339,8647,10246,3482,64771,2444,1911,57523,9489,55206,7332,80007,717,84310,54899,90634,79673,23621,6101,326625,23648,64116,5339,255324,144108,29941,55667,2217,130399,54918,7436,55616,7297,220972,5265,9516,2244,158219,388323,3098,8856,3043,84083,4645,7064,64599,56895,5795,7068,64764,79823,22899,151636,2039,54768,51085,10043,4547,147011,372,80129,11226,283358,7157,1997,221955,55971,150280,23224,2186,5536,685,9792,4286,23446,56261,5002,63892,5408,55706,51196,2898,4987,3915,29886,2119,1109,4299,111,84717,7287,92597,23129,29097,1871,169714,146894,23161,84292,9739,55287,2140,56252,5581,9931,6767,81615,200734,5465,3090,80709,5125,5244,22895,6708,9728,284348,66002,54890,10072,80310,23011,100129842,10564,7009,84647,9340,54778,8615,6514,7707,284615,3988,55326,8648,9846,5447,25953,91833,7018,9701,54464,9197,1508,6934,4134,3717,9135,55198,440957,57537,1385,51388,9570,558,463,1600,55843,2322,254102,9064,57643,6444,4253,4925,2011,4589,23094,221895,6405,57553,57178,3759,80833,9169,6814,10129,4650,6774,57447,10713,54897,126626,80781,83852,84456,360023,100505573,3927,3709,4774,91748,55132,55289,286,9854,955,57619,10274,7329,22876,10616,100526767,80790,27332,27440,55054,987,5774,9736,55070,114818,26958,2192,55567,22904,154313,57088,23341,2625,54622,4088,131601,81619,10466,84676,222194,1112,3768,487,9898,9663,144406,5310,282809,8660,4923,23160,841,162993,80312,204851
total cholesterol measurement	EFO_0004574	GCST90018974	Common	Continuous	Lipid Measurement	Additional	Total cholesterol levels	0.855961	BBJ|UKB	480086	34594039	105	348,1952,57794,85440,28,19,2646,64241,3250,84811,9388,4018,23460,6311,64757,284359,6927,7227,57678,55219,8701,3083,91851,2444,150864,8647,64116,9489,79673,64771,51614,6101,2932,51141,949,7332,55616,90634,23301,54918,55206,57523,158219,23317,10767,144108,84440,80339,151636,2322,1911,9516,3098,29941,7455,29886,7813,220972,657,350,146894,7436,56252,1964,130399,5862,55667,84619,23321,7064,3931,54897,415,23303,2244,79982,9648,51778,161882,3709,85363,10948,259230,5339,54014,66002,79068,5184,4286,9792,4650,372,399687,23161,170392,2625,55007,388323,9197,23203,6938,11064,63929,2140,6712
total cholesterol measurement	EFO_0004574	GCST90025953	Common	Continuous	Lipid Measurement	Additional	Total cholesterol levels	0.855961	UKB	437878	34226706	8	338,255738,9388,29886,3949,2244,19,949
total cholesterol measurement	EFO_0004574	GCST006614	Common	Continuous	Lipid Measurement	Additional	Total cholesterol levels	0.855961		297626	30275531	80	1952,341,255738,2646,85440,116519,28,8854,64241,3240,4018,23460,19,150864,28983,6311,433,10767,51614,54014,84310,8701,3717,54918,5265,3931,9846,7436,57563,3840,1284,9489,57678,7332,7813,1997,8647,80714,2039,130399,84908,64757,220972,23187,23317,23224,2140,8856,338,3672,949,51141,200734,55127,54502,90634,10658,6147,126,55289,7227,6921,64116,84181,5195,1021,79677,5244,5339,89910,829,22899,26227,5581,80709,80339,83666,51085,6920,1789
total cholesterol measurement	EFO_0004574	GCST90244008	Common	Continuous	Lipid Measurement	Additional	Total cholesterol levels	0.855961	Ansan|Ansung|HEXA|CAVAS|BBJ	288127	36333282	55	255738,147841,3156,1952,9388,1581,2217,7227,6002,84647,85440,23051,23301,949,23460,9971,8701,64757,130399,372,4018,7332,4598,27127,23457,6484,57447,7364,4074,6238,90634,10291,9516,2621,84649,8647,84103,3075,2932,144108,10,64764,85363,54814,6101,161882,948,80339,140873,55971,1066,254102,1871,169714,2140
total lipids in IDL	EFO_0022161	36809768	Rare	Continuous	Metabolic	Additional	Total Lipids in IDL	1	UKB	97924	36809768	43	348,587,255738,338,23624,3949,5817,23460,53345,728780,78992,1463,64241,64240,134359,9388,343263,256006,125931,4023,2524,57678,146894,23461,94039,3837,221037,27329,3990,6927,169436,6580,10019,284612,350,10072,284358,582,54905,353355,26762,7772,29881
total lipids in IDL	EFO_0022161	GCST90269621	Common	Continuous	Metabolic	Additional	Total lipids in IDL (UKB data field 23524)	0.92428	UKB	88329	36764567	24	5819,4059,8854,255738,1952,28,23460,10452,53345,64241,9388,6927,6597,6580,64757,57678,146894,6311,6484,221037,90634,85440,3250,350
total lipids in large HDL	EFO_0022189	36809768	Rare	Continuous	Metabolic	Additional	Total Lipids in Large HDL	1	UKB	98433	36809768	80	1071,345,335,949,51129,348,338,9388,146894,337,90203,9709,3990,5476,140831,9031,6559,5360,116519,8882,3172,55908,22837,3931,19,8567,57678,84811,10005,326625,89910,10062,10948,53,90199,280664,80212,11183,23387,283446,9026,64116,2064,2147,79797,5140,84106,4038,54905,5445,63925,23788,391253,4499,84166,10816,4493,432,55861,140825,5913,196385,57468,4023,158747,284110,10188,8736,170589,11043,28511,152877,57491,440145,83692,221481,84970,651,26149,3207
total lipids in large HDL	EFO_0022189	GCST90269656	Common	Continuous	Metabolic	Additional	Total lipids in large HDL (UKB data field 23559)	0.917702	UKB	88329	36764567	32	8854,4023,9415,8882,9688,51129,9388,146894,51085,2590,57678,949,158219,8567,22837,84310,19,7227,64757,84870,80790,57572,3931,1071,220972,353116,283446,83729,55959,5468,144347,345
total lipids in large LDL	EFO_0022163	36809768	Rare	Continuous	Metabolic	Additional	Total Lipids in Large LDL	1	UKB	97703	36809768	34	348,587,338,23624,255738,5817,3949,53345,1463,78992,728780,10087,343263,64241,11183,64240,23460,134359,256006,125931,94039,3837,284612,2524,84226,169436,26762,1952,11321,6580,353355,27329,7772,85302
total lipids in large LDL	EFO_0022163	GCST90269628	Common	Continuous	Metabolic	Additional	Total lipids in large LDL (UKB data field 23531)	0.917494	UKB	88329	36764567	18	5819,4059,1952,255738,746,53345,28,8854,64241,2646,23460,3250,6484,19,3482,432,6597,3117
total lipids in large VLDL	EFO_0022175	36809768	Rare	Continuous	Metabolic	Additional	Total Lipids in Large VLDL	1	UKB	98772	36809768	38	345,4023,11183,116519,8882,338,84811,51085,9031,4018,84226,11321,51129,5049,1463,337,6580,8890,27329,146894,57159,23173,8884,94039,26762,5140,84277,221037,113201,350,255738,94137,80212,196385,5340,83650,3626,256006
total lipids in large VLDL	EFO_0022175	GCST90269593	Common	Continuous	Metabolic	Additional	Total lipids in large VLDL (UKB data field 23496)	0.938205	UKB	88329	36764567	22	8882,4023,338,2646,4018,51085,85440,51129,53345,22837,7158,2590,84870,3083,8289,221037,4299,6804,3699,80790,54536,350
total lipids in medium HDL measurement	EFO_0022310	36809768	Rare	Continuous	Lipid Measurement	Additional	Total Lipids in Medium HDL	0.94497	UKB	98022	36809768	41	348,9388,4023,345,23387,55908,19,11183,146894,335,27329,9709,3172,949,57678,5049,84226,11321,326625,150223,89910,23624,29956,6559,7448,3931,587,337,1071,23788,3990,283446,64116,5190,754,255738,5817,26160,126695,8890,1874
total lipids in medium HDL measurement	EFO_0022310	GCST90269663	Common	Continuous	Lipid Measurement	Additional	Total lipids in medium HDL (UKB data field 23566)	0.903439	UKB	88329	36764567	24	8854,4023,9388,23387,338,2646,2590,84166,7398,3172,949,57678,7227,147841,64116,19,5913,64757,9415,29956,7332,283446,158219,220972
total lipids in medium VLDL	EFO_0022153	36809768	Rare	Continuous	Metabolic	Additional	Total Lipids in Medium VLDL	1	UKB	97869	36809768	41	348,338,345,4023,116519,8882,53345,84811,1463,51085,84226,11321,4018,9031,255738,27329,1071,5049,51129,337,8890,587,26160,6580,23624,3949,57159,256006,728780,8884,78992,10087,22837,23173,2524,343263,134359,23460,5817,64241,5140
total lipids in medium VLDL	EFO_0022153	GCST90269600	Common	Continuous	Metabolic	Additional	Total lipids in medium VLDL (UKB data field 23503)	0.925319	UKB	88329	36764567	19	348,4023,2646,3949,53345,85440,1952,51085,10452,4018,3250,3083,64241,22837,2590,7158,3482,4690,4299
total lipids in small HDL measurement	EFO_0022311	36809768	Rare	Continuous	Lipid Measurement	Additional	Total Lipids in Small HDL	0.939246	UKB	97713	36809768	48	11183,84226,11321,4318,9388,26160,23387,51085,90203,5476,335,9031,140831,27329,19,338,57159,337,116519,1463,84811,8882,10005,55908,348,90199,280664,259240,9507,29956,10816,432,140686,63925,391253,64838,150223,5360,80339,94137,57468,1109,336,5049,51374,1071,3931,4326
total lipids in small HDL measurement	EFO_0022311	GCST90269670	Common	Continuous	Lipid Measurement	Additional	Total lipids in small HDL (UKB data field 23573)	0.891899	UKB	88329	36764567	8	2646,9388,51085,53345,3083,432,57572,1071
total lipids in small LDL	EFO_0022168	36809768	Rare	Continuous	Metabolic	Additional	Total Lipids in Small LDL	1	UKB	97943	36809768	38	348,338,23624,255738,5817,1463,3949,343263,78992,728780,10087,256006,84226,64241,26762,64240,11321,134359,94039,23460,345,125931,116519,1952,284612,3837,8882,6580,2524,84811,353355,4018,7771,57523,7772,11129,27329,432
total lipids in small LDL	EFO_0022168	GCST90269642	Common	Continuous	Metabolic	Additional	Total lipids in small LDL (UKB data field 23545)	0.915033	UKB	88329	36764567	19	5819,1952,338,53345,10452,8882,64241,28,3250,6484,23460,9415,6597,6580,8347,432,255738,2590,57523
total lipids in small VLDL	EFO_0022148	36809768	Rare	Continuous	Metabolic	Additional	Total Lipids in Small VLDL	1	UKB	98154	36809768	46	345,4023,338,11183,116519,8882,84811,348,51085,1071,84226,9031,51129,5049,337,8890,26160,27329,255738,26762,23173,57159,8884,6580,94039,22837,2524,3949,256006,78992,5140,113201,728780,80212,84277,26291,146894,10087,284358,196385,9755,5335,3626,54854,4299,55692
total lipids in small VLDL	EFO_0022148	GCST90269607	Common	Continuous	Metabolic	Additional	Total lipids in small VLDL (UKB data field 23510)	0.926843	UKB	88329	36764567	18	8882,2646,85440,51085,3949,4023,7158,2590,3083,22837,3482,3250,4299,84870,10726,7227,1628,8854
total lipids in very large HDL measurement	EFO_0022312	36809768	Rare	Continuous	Lipid Measurement	Additional	Total Lipids in Very Large HDL	0.938959	UKB	98477	36809768	65	1071,4318,345,335,5476,140831,4023,949,51085,3990,9031,5049,5360,337,10005,280664,84226,11321,9709,63925,10816,116519,391253,8882,22837,146894,259240,57468,8890,6559,84811,26160,140825,255738,432,140686,9507,8567,90204,9388,3931,55861,338,10062,53,5140,10948,54905,5444,127,57678,55062,83650,6927,80212,587,9026,2064,5331,57159,3172,79797,2147,8411,10863
total lipids in very large HDL measurement	EFO_0022312	GCST90269649	Common	Continuous	Lipid Measurement	Additional	Total lipids in very large HDL (UKB data field 23552)	0.899744	UKB	88329	36764567	24	8854,5360,8882,4023,51085,51129,949,57727,9688,22837,146894,57678,255738,158219,5468,8567,1952,9388,432,51604,84166,3083,19,80790
total lipids in very large VLDL measurement	EFO_0022313	36809768	Rare	Continuous	Lipid Measurement	Additional	Total Lipids in Very Large VLDL	0.939867	UKB	98541	36809768	37	345,4023,11183,116519,8882,84811,51085,338,9031,84226,11321,51129,5049,337,1071,1463,8890,27329,146894,23173,8884,5140,26762,350,221037,84277,94039,113201,94137,80212,5340,83650,255738,196385,84456,3626,51374
total lipids in very large VLDL measurement	EFO_0022313	GCST90269586	Common	Continuous	Lipid Measurement	Additional	Total lipids in very large VLDL (UKB data field 23489)	0.90269	UKB	88329	36764567	22	8882,2646,338,85440,51129,57794,341,7158,4023,2590,146894,4018,84870,221037,3083,4299,8289,350,80790,53345,6804,54536
total lipids in very small VLDL measurement	EFO_0022156	36809768	Rare	Continuous	Lipid Measurement	Additional	Total Lipids in Very Small VLDL	0.945372	UKB	98412	36809768	41	338,255738,1071,345,3990,53345,11183,3949,1463,116519,4023,23460,8882,84811,2524,27329,26762,728780,78992,10087,587,284358,84226,9388,23461,23624,6580,6927,64241,256006,11321,64240,26291,94039,54854,54905,3837,134359,85363,169436,284359
total lipids in very small VLDL measurement	EFO_0022156	GCST90269614	Common	Continuous	Lipid Measurement	Additional	Total lipids in very small VLDL (UKB data field 23517)	0.899037	UKB	88329	36764567	23	8854,348,338,8882,255738,1952,85440,57794,3156,9784,23460,6927,746,28,341,6580,7227,3250,54922,4299,9388,6597,10349
triglyceride measurement	EFO_0004530	36280733	Rare	Continuous	Lipid Measurement	Additional	Triglycerides	0.759514	Mixed	76434	36280733	4	345,338,4023,27329
triglyceride measurement	EFO_0004530	33763119	Rare	Continuous	Lipid Measurement	Additional	Triglyceride levels measurement	0.950777	Nevada	9183	33763119	15	116519,345,4023,84811,11183,51085,337,8890,29959,9031,26160,23387,64838,81566,5496
triglyceride measurement	EFO_0004530	36564505	Rare	Continuous	Lipid Measurement	Additional	Triglycerides	0.759514	TOPMed	200000	36564505	7	80781,345,5049,116519,348,335,337
triglyceride measurement	EFO_0004530	37262146	Rare	Continuous	Lipid Measurement	Additional	Triglycerides measurement	0.978465	UKB	402541	37262146	33	338,51129,345,53345,3643,84699,5346,2538,3931,3990,5360,2621,5447,10062,79786,3083,4091,11183,5105,19,10749,9684,948,4018,3145,85302,5468,22937,91937,5046,9330,372,2217
triglyceride measurement	EFO_0004530	34375979	Rare	Continuous	Lipid Measurement	Additional	Triglycerides measurement	0.978465	UKB	256301	34375979	11	345,338,27329,116519,4023,5140,51129,55908,53345,11183,2538
triglyceride measurement	EFO_0004530	GCST90239661	Common	Continuous	Lipid Measurement	Additional	Triglyceride levels	0.822979	multiple	1654960	34887591	247	22897,53345,51085,85440,338,8882,51129,2646,4023,146894,2590,22837,221037,4299,3083,3106,2621,80790,717,23042,84870,7423,10062,388323,22864,2186,2645,10599,81579,3643,9489,8289,350,80781,83698,26291,64116,6046,3250,5468,160897,25816,84570,406,19,54622,3482,57678,5140,7643,2139,25777,84647,6514,79068,4987,80339,254251,10725,64757,5602,4864,10400,23224,2138,55020,7068,55188,2244,9135,3416,596,56034,23051,57333,3777,283748,11124,64788,5184,10262,84286,10144,8729,5929,168537,127,1742,96459,196,23460,220963,29916,64324,162427,558,1080,63898,84071,54778,6822,10335,84456,57673,51614,118,196528,8508,3150,51290,116496,5536,659,3984,80351,222643,8821,5774,2550,3708,4774,26278,6920,5447,90427,27440,9846,338557,115704,85509,158219,171222,57619,4233,63892,23295,23368,11200,23316,23211,57231,7227,51196,5681,54901,60386,3667,150159,84159,125228,1462,2194,256364,29958,8685,56965,1806,26751,6667,197135,3632,4211,5939,5494,10613,221895,1112,54664,7514,1408,123096,22796,3035,3557,338657,153,1952,4629,196383,4216,55209,54464,23414,10411,5725,3912,8701,64241,5862,54971,84059,79658,57484,80315,143384,100507650,23603,7629,55275,4286,51096,6558,3925,57509,51621,6655,60,389136,158038,5520,51637,83938,1836,5346,23604,8751,26959,338707,64478,9879,59352,6239,48,10461,22981,2900,4901,7325,9064,64121,5733,25825,26040,151126,23090,57121,1284,79932,686,4605,5024,3172,155061,7332,84318,64847,64839
triglyceride measurement	EFO_0004530	GCST90019523	Common	Continuous	Lipid Measurement	Additional	Triglyceride levels	0.822979	UKB	355577	33462484	154	2646,116519,51092,338,4023,51129,23621,348,53345,8890,337,4130,5049,10452,5819,51085,2590,8669,10221,9415,80790,9031,93436,9577,9159,5140,7781,8854,1071,22950,5331,57159,32,825,341,4018,3995,345,5496,350,10669,60509,3250,84811,144347,9883,10599,114049,4607,4299,23387,4358,9784,4542,22837,2939,23166,56896,55790,3643,4059,9101,2735,3482,79968,1508,345274,23499,10,1643,55582,29959,90203,84922,84938,8439,345275,1593,4690,83698,8404,745,5602,746,10144,406,3083,10726,28,2645,6580,81579,257160,84226,4482,22864,7422,196385,5468,3064,51703,168537,57453,8468,85440,6804,6002,54819,640,11124,3697,55687,22897,5578,84647,63925,3777,7157,84059,7068,54536,5519,2626,162427,6570,23199,5340,5682,1395,259230,2217,51533,1408,63892,8567,7170,151254,6559,286046,6938,4774,26509,54014,1315,55188,10613,51602,140831,1209,6198,949,9541,389136,6582
triglyceride measurement	EFO_0004530	GCST90101748	Common	Continuous	Lipid Measurement	Additional	Triglyceride levels	0.822979	AWI-GEN|DDS|AADM|UGR|DCC	24600	35546142	4	341,4023,80781,84811
triglyceride measurement	EFO_0004530	GCST008150	Common	Continuous	Lipid Measurement	Additional	Triglyceride levels	0.822979		4659	31170924	4	54331,83853,8569,85440
triglyceride measurement	EFO_0004530	GCST90239610	Common	Continuous	Lipid Measurement	Additional	Triglyceride levels	0.822979	Taiwan	76053	36329257	15	51085,4023,53345,85440,8854,2646,10,338,5360,6002,2645,3119,22795,2186,7227
triglycerides in IDL measurement	EFO_0022149	36809768	Rare	Continuous	Lipid Measurement	Additional	Triglycerides in IDL measurement	1	UKB	98353	36809768	45	338,11183,345,116519,4023,8882,84226,11321,3990,51085,9031,337,8890,348,5049,26160,23173,53345,26762,57159,8884,113201,2524,26291,27329,284358,4018,54854,255738,6580,1071,4299,84277,3931,22837,51374,284359,5140,388323,54905,28983,3626,94039,80339,442319
triglycerides in IDL measurement	EFO_0022149	GCST90269626	Common	Continuous	Lipid Measurement	Additional	Triglycerides in IDL (UKB data field 23529)	0.918361	UKB	88329	36764567	19	8854,8882,2646,85440,51085,7158,57794,4023,3482,4299,284359,3949,22837,2590,6927,84310,102,7227,10726
triglycerides in large LDL measurement	EFO_0022319	36809768	Rare	Continuous	Lipid Measurement	Additional	Triglycerides in Large LDL	0.933008	UKB	98269	36809768	44	11183,338,116519,84226,8882,348,11321,84811,4023,345,51085,3990,9031,8890,26160,337,5049,23173,53345,57159,1463,8884,51129,26762,2524,113201,255738,26291,284358,4018,54854,6580,51374,4318,84277,22837,27329,388323,94039,284359,2538,1109,3837,442319
triglycerides in large LDL measurement	EFO_0022319	GCST90269633	Common	Continuous	Lipid Measurement	Additional	Triglycerides in large LDL (UKB data field 23536)	0.899933	UKB	88329	36764567	19	8854,8882,2646,4023,51085,63935,7158,85440,3949,57794,2590,3482,19,4299,22837,56848,84310,23224,3250
triglycerides in medium LDL measurement	EFO_0022322	36809768	Rare	Continuous	Lipid Measurement	Additional	Triglycerides in Medium LDL	0.945022	UKB	98345	36809768	42	11183,338,116519,8882,4023,84811,345,11321,348,9031,337,8890,5049,26160,4018,57159,23173,3990,8884,1463,26762,6580,113201,84277,22837,51374,2524,26291,27329,4318,284358,255738,5140,54854,2538,80212,94039,221037,196385,64838,8431,126695
triglycerides in medium LDL measurement	EFO_0022322	GCST90269640	Common	Continuous	Lipid Measurement	Additional	Triglycerides in medium LDL (UKB data field 23543)	0.903209	UKB	88329	36764567	23	8854,8882,2646,63935,85440,7158,1952,51129,2590,57794,4023,19,22837,3482,3083,3949,3250,4299,8289,6804,84870,2186,56848
triglycerides in small LDL measurement	EFO_0022323	36809768	Rare	Continuous	Lipid Measurement	Additional	Triglycerides in Small LDL	0.940273	UKB	98692	36809768	40	11183,4023,345,116519,84811,51085,338,9031,4018,84226,11321,5049,337,51129,348,26160,6580,1463,27329,22837,84277,113201,5140,146894,221037,3990,94137,51374,26291,94039,2524,5340,8431,255738,126695,80212,54854,64838,284358,2538
triglycerides in small LDL measurement	EFO_0022323	GCST90269647	Common	Continuous	Lipid Measurement	Additional	Triglycerides in small LDL (UKB data field 23550)	0.895229	UKB	88329	36764567	22	8882,4023,4018,8854,51085,85440,51129,7158,57794,9415,2590,22837,3083,19,8289,146894,84870,4299,5340,6804,6580,2186
triglycerides in very large VLDL measurement	EFO_0022325	36809768	Rare	Continuous	Lipid Measurement	Additional	Triglycerides in Very Large VLDL measurement	1	UKB	98899	36809768	77	345,4023,11183,116519,4018,84811,51085,9031,338,51129,5049,6580,53345,337,8890,26160,348,1463,22837,146894,23173,27329,8884,350,1071,5140,221037,84277,113201,94137,26762,94039,5340,80212,83650,2696,161497,196385,51374,25764,64838,5468,83706,5331,84456,7158,1962,1106,54439,222967,6578,60485,7389,9122,246243,51005,341277,136371,64866,338657,1429,56931,9451,152877,2617,9060,3096,23247,3990,23175,55341,151963,51537,23154,9891,144983,9534
triglycerides in very large VLDL measurement	EFO_0022325	GCST90269591	Common	Continuous	Lipid Measurement	Additional	Triglycerides in very large VLDL (UKB data field 23494)	0.907317	UKB	88329	36764567	24	8882,4023,4018,2646,51085,85440,9415,22837,341,7158,2590,1071,146894,84870,221037,350,3083,8289,4299,80790,144347,6804,54536,53345
triglycerides in very small VLDL measurement	EFO_0022144	36809768	Rare	Continuous	Lipid Measurement	Additional	Triglycerides in Very Small VLDL measurement	1	UKB	98854	36809768	45	11183,4023,345,116519,8882,84811,338,51085,9031,348,84226,11321,5049,8890,26160,3990,4018,27329,113201,8884,26762,1463,5140,84277,26291,22837,2524,6580,221037,284358,4299,146894,54854,25764,161497,3626,51374,9836,80237,2923,117155,80212,7158,126695,51129
triglycerides in very small VLDL measurement	EFO_0022144	GCST90269619	Common	Continuous	Lipid Measurement	Additional	Triglycerides in very small VLDL (UKB data field 23522)	0.902716	UKB	88329	36764567	22	8882,8854,2646,85440,51129,7158,4023,22837,57794,4299,2590,3482,10452,10726,3990,284359,9415,6804,84870,2186,22864,3083
tuberculosis	MONDO_0018076	34375979	Rare	Categorical	Infection	Additional	Tuberculosis	1	UKB	190670	34375979	10	56905,53349,151,8313,51368,79828,597,201164,5685,80183
tuberculosis	MONDO_0018076	GCST005006	Common	Categorical	Infection	Additional	Tuberculosis	1		88716	28928442	15	4277,6891,6046,221935,51557,5140,3832,3416,152330,132,11154,84503,3785,9586,163255
tuberculosis	MONDO_0018076	GCST90276153	Common	Categorical	Infection	Additional	Tuberculosis	1	CROATIA-KORCULA|CROATIA-SPLIT|CROATIA-VIS	4624	37108169	4	23081,1158,79977,157680
tuberculosis	MONDO_0018076	GCST90275070	Common	Categorical	Infection	Additional	Tuberculosis	1	NR	3206	37009413	6	23040,55197,26153,4773,221981,153769
tuberculosis	MONDO_0018076	GCST000764	Common	Categorical	Infection	Additional	Tuberculosis	1		5359	20694014	6	134957,1012,117583,11072,7772,23382
type 1 diabetes mellitus	MONDO_0005147	34375979	Rare	Categorical	Endocrine	Additional	Insulin-dependent diabetes mellitus	0.658455	UKB	212650	34375979	10	23258,54931,92935,29979,57722,390264,165829,126231,8220,2492
type 1 diabetes mellitus	MONDO_0005147	GCST001255	Common	Categorical	Endocrine	Additional	Type 1 diabetes	0.953439		26890	21980299	3	4008,22979,60495
type 1 diabetes mellitus	MONDO_0005147	GCST90432068	Common	Categorical	Endocrine	Additional	Type 1 diabetes	0.953439	T1DGC	8055	38453145	4	6311,3559,1493,2626
type 1 diabetes mellitus	MONDO_0005147	GCST010681	Common	Categorical	Endocrine	Additional	Type 1 diabetes	0.953439		24840	32005708	4	53353,7297,5236,27347
type 1 diabetes mellitus	MONDO_0005147	GCST90432066	Common	Categorical	Endocrine	Additional	Type 1 diabetes	0.953439	T1DGC	6856	38453145	3	6311,3559,2626
type 2 diabetes mellitus	MONDO_0005148	20549515	Rare	Categorical	Endocrine	Additional	Type 2 diabetes	0.947436	WTCCC	4901	20549515	3	57623,132612,54469
type 2 diabetes mellitus	MONDO_0005148	34375979	Rare	Categorical	Endocrine	Additional	Non-insulin-dependent diabetes mellitus	0.650052	UKB	201921	34375979	34	5871,64599,130507,3177,55582,29986,11180,3172,54443,57153,57498,114793,93210,1496,23112,27097,6927,84343,610,145376,84691,55689,158471,7314,89792,26149,5256,164,221223,57111,79369,51559,54,6189
type 2 diabetes mellitus	MONDO_0005148	GCST90018926	Common	Categorical	Endocrine	Additional	Type 2 diabetes	0.947436	BBJ|UKB|FinnGen	667504	34594039	106	6934,3784,54901,5078,10644,79068,169026,6928,26086,3118,286,7325,2646,58516,57178,116985,22837,221895,3767,5468,92070,111,6239,9861,2740,162515,6480,6049,26053,9690,23456,23140,100505573,5066,5184,63892,55054,596,9671,595,54939,55930,84159,222234,28,7021,56850,221037,2264,4763,2330,22866,10087,80790,57794,10075,2139,2645,57666,2113,26,5738,3097,6344,83938,55779,28231,9439,253782,256815,4853,9866,56171,23017,6599,6506,56172,137682,23211,10198,84561,54622,26122,846,1756,90576,55534,79966,133418,26207,10043,6660,8633,6581,79823,4137,92017,23139,57497,374378,8379,7145,23142,27145,9846,2813
type 2 diabetes mellitus	MONDO_0005148	GCST006867	Common	Categorical	Endocrine	Additional	Type 2 diabetes	0.947436		659316	30054458	75	6934,54901,10644,169026,79068,221895,7466,4544,111,63892,116985,22837,286,6928,2646,3767,7325,5066,1607,169792,8638,23140,4795,23499,65264,144347,57794,80790,54622,5937,2180,6745,57178,3112,59338,4853,4154,55294,894,9960,25813,83992,79966,133308,3784,83986,55833,1147,6480,23456,2139,10743,57605,56172,29942,10652,10725,137682,150280,5649,28,9690,9369,11162,818,80778,5745,5738,22913,284217,8091,134359,80309,64848,114881
type 2 diabetes mellitus	MONDO_0005148	GCST90444202	Common	Categorical	Endocrine	Additional	Type 2 diabetes	0.947436	UKB|MGBB|GERA|AllofUs	421743	39379762	122	6934,221895,10644,111,3784,4544,5468,63892,5066,6928,440387,26086,80790,286,57178,169792,56172,7325,2646,3098,6480,894,1031,54622,2539,9690,3172,6927,1607,5738,144347,10125,2180,596,3297,6049,6314,53345,6907,23456,1395,5609,595,10743,28,10144,5184,80212,2696,6581,10613,137682,284217,23338,5460,6925,3159,4987,1112,4853,79068,896,7423,83986,54845,55930,6494,55164,149420,22808,10336,2113,3672,2081,79832,84561,4154,2138,7776,2139,1027,55799,50674,54801,55131,10643,10655,90427,6904,3643,6462,253461,59338,23380,90268,489,57602,7021,57616,124995,7040,57666,8879,5140,201780,2050,8999,3425,57673,56605,4855,283455,1196,80312,8091,2740,7292,6239,55206,115286,133383,22807
type 2 diabetes mellitus	MONDO_0005148	GCST90100587	Common	Categorical	Endocrine	Additional	Type 2 diabetes	0.947436	UKB|FUSION|WTCCC|GERA|MGBB|other	312646	34862199	3	6239,11174,9172
type 2 diabetes mellitus	MONDO_0005148	GCST90132184	Common	Categorical	Endocrine	Additional	Type 2 diabetes	0.947436	BIOME|DECODE|DGDG|DGI|EGCUT|EPIC|FHS|FUSION|GCKD|GENOA|GERA|GODARTS|GOMAP|HPFS|KORA|MESA|METSIM|MGBB|MGI|NEO|NHS|NUGENE|PIVUS|PROSPER|RS|UPCH|UKB|ULSAM|WTCCC	251740	35551307	135	79068,10644,169026,4544,5066,221895,7466,5468,6928,10363,116985,111,54826,63892,57178,3767,6239,23499,8638,26086,6480,2646,3172,6514,9690,143187,3784,1607,816,7325,348,4853,6934,80790,134359,137682,5738,7021,59338,2180,4054,23456,8694,286,9369,53345,56172,9671,596,51144,10125,84164,28,83986,23140,26015,2113,57666,4154,6925,159989,286046,50674,10725,23177,2193,5460,146691,595,79832,26,22913,83723,23211,2186,10336,6049,6581,169792,2139,1395,5937,5184,5780,2081,415116,54801,222235,1027,11124,57673,2696,4507,84561,79966,29128,158038,55799,80339,130399,6687,23338,5003,5607,57497,57605,1788,7323,9472,29958,23380,7227,54622,26575,284217,23017,90987,4763,489,56034,9866,55342,116150,1769,197358,83938,7187,26207,7776,161882,5236,57602,90576,2887,1487
tyrosine measurement	EFO_0005058	31367044	Rare	Continuous	Metabolic	Additional	TYR measurement	0.945028	Finnish	8754	31367044	3	164,91862,23035
tyrosine measurement	EFO_0005058	GCST90092993	Common	Continuous	Metabolic	Additional	Tyrosine levels	0.74423	UKB	114913	35213538	18	117247,6927,283377,127,221037,221895,1373,144406,4004,348174,91833,3172,80339,84059,262,5053,9681,9784
tyrosine measurement	EFO_0005058	GCST90010741	Common	Continuous	Metabolic	Additional	Tyrosine levels	0.74423	FENLAND|EPIC-Norfolk|INTERVAL|KORA|TWINS-UK	86507	33414548	3	6927,221895,221037
ulcerative colitis	EFO_0000729	34375979	Rare	Categorical	Gastrointestinal	Additional	Ulcerative colitis	1	UKB	243545	34375979	22	286144,6885,85313,1432,10519,64210,131873,4648,7275,51324,168433,51320,387748,2328,201294,5829,11098,3565,399823,268,7412,338785
ulcerative colitis	EFO_0000729	GCST90020072	Common	Categorical	Gastrointestinal	Additional	Ulcerative colitis	1	other	1143	35232999	4	28969,22796,23604,63976
ulcerative colitis	EFO_0000729	GCST003960	Common	Categorical	Gastrointestinal	Additional	Ulcerative colitis	1		1110	28008999	6	80031,6046,338599,3122,3117,57476
ulcerative colitis	EFO_0000729	GCST90454275	Common	Categorical	Gastrointestinal	Additional	Ulcerative colitis	1	UKB	376871	37002690	3	2212,149233,2494
ulcerative colitis	EFO_0000729	GCST90446794	Common	Categorical	Gastrointestinal	Additional	Ulcerative colitis	1	NR	375508	37156999	71	84629,149233,327,2859,22806,150962,6774,6621,345611,400935,2768,8764,8809,2581,6097,2494,4046,5579,64784,84458,9516,1788,54901,5771,9180,4088,57222,84072,7297,940,1997,253430,150280,81669,85007,3676,283450,9404,5129,639,7227,8945,1611,4026,5336,1912,51564,57178,116984,256987,51741,22904,337867,8631,923,124491,27086,274,140688,128611,8454,80762,64332,7049,23051,55520,11113,3559,79934,4925,5788
urate measurement	EFO_0004531	30315176	Rare	Continuous	Renal	Additional	Serum urate measurement	0.778981	Mixed	16189	30315176	8	56606,116085,9429,6568,11183,10050,85460,3626
urate measurement	EFO_0004531	37262146	Rare	Continuous	Renal	Additional	URATE measurement	1	UKB	402384	37262146	29	116085,56606,5174,9429,5635,6557,6524,4036,1286,11136,3483,7498,4296,9071,2538,145957,1607,3645,5871,90,8867,22981,4224,3758,8216,5122,112609,54963,6509
urate measurement	EFO_0004531	36809768	Rare	Continuous	Renal	Additional	URATE measurement	1	UKB	392869	36809768	197	116085,56606,9429,11183,9948,3626,4580,84226,126133,4296,3174,11321,92912,9379,51085,26160,9031,9066,1589,56955,51032,6239,1942,220963,4036,5331,3697,23166,64943,401262,26354,57159,3166,6787,6927,254102,6494,50801,55867,8884,5174,8431,3172,5310,126695,283234,116449,3798,80339,89792,89845,9092,23317,6789,5859,254187,10072,823,842,9073,27165,22823,6655,125,6524,6569,79026,5526,25923,3630,50999,23460,5891,91419,5837,7105,3699,22853,399909,7318,79814,5468,64116,348,156,55193,22937,64147,3700,22877,8029,80128,55561,6565,57124,91646,10235,23259,9855,55690,84072,83706,100131755,6583,374291,64837,1944,1520,3483,29956,24149,1286,25813,1294,7054,3231,29072,84769,56905,164,25930,23461,23218,3645,64843,51374,525,11136,23135,5002,6745,10623,5939,585,50636,10437,343099,57111,89894,22913,2735,8030,3043,64333,125893,8814,7050,200010,3381,3632,10089,22837,83795,8877,26084,283130,1834,292,89822,64232,222643,51191,10014,51514,207063,124989,84074,4140,8751,26229,9703,286676,56155,1816,64220,54894,29945,2444,8986,342372,11138,23130,4723,3084,22950,5414,115557,9610,217,92822,55778,9736,11074,57657,112479,114780,284086
urate measurement	EFO_0004531	36088354	Rare	Continuous	Renal	Additional	URATE measurement	1	UKB	182537	36088354	5	56606,5174,126133,9429,116449
urate measurement	EFO_0004531	GCST90025965	Common	Continuous	Renal	Additional	Urate levels	0.693784	UKB	437354	34226706	15	116085,126133,9429,4853,2703,134288,1286,54502,56606,5635,6097,2538,9965,390113,6557
urinary albumin to creatinine ratio	EFO_0007778	34662886	Rare	Continuous	Renal	Additional	Urinary albumincreatinine ratio (rgc)	0.742041	UKB	126385	34662886	4	1286,8029,1285,4868
urinary albumin to creatinine ratio	EFO_0007778	GCST009640	Common	Continuous	Renal	Additional	Urinary albumin-to-creatinine ratio	0.990265		437027	31630189	27	8029,1373,9784,83938,2523,10576,130026,4306,54622,1286,9960,84890,10283,80267,4926,8028,57619,4634,57597,55154,26053,84961,124997,81846,140685,26289,10874
urinary albumin to creatinine ratio	EFO_0007778	GCST007718	Common	Continuous	Renal	Additional	Urinary albumin-to-creatinine ratio	0.990265		218759	30910378	3	8029,196,9784
urinary albumin to creatinine ratio	EFO_0007778	GCST003255	Common	Continuous	Renal	Additional	Urinary albumin-to-creatinine ratio	0.990265		54450	26631737	9	8029,8601,3685,10659,4582,84909,115703,80731,54897
urinary albumin to creatinine ratio	EFO_0007778	GCST010736	Common	Continuous	Renal	Additional	Urinary albumin-to-creatinine ratio	0.990265		11688	32600054	7	3043,7704,2976,10913,9784,80310,150165
urinary bladder carcinoma	MONDO_0004986	34244158	Rare	Categorical	Neoplasm	Additional	Bladder cancer	0.862491	MyCode	7608	34244158	20	23423,387836,84142,134526,256380,3074,3297,5481,64318,6300,23779,1788,553158,50628,150160,115701,157855,84804,672,7050
urinary bladder carcinoma	MONDO_0004986	GCST002243	Common	Categorical	Neoplasm	Additional	Bladder cancer	0.862491		18729	24163127	5	55892,4046,54901,55824,23263
urinary microalbumin measurement	EFO_0010967	34662886	Rare	Continuous	Renal	Additional	Microalbumin in urine (30500) measurement	0.883499	UKB	133420	34662886	4	1286,8029,1285,4868
urinary microalbumin measurement	EFO_0010967	GCST90239630	Common	Continuous	Renal	Additional	Urinary microalbumin levels	0.858692	Taiwan	76435	36329257	6	57460,51300,26047,9615,51538,23041
urolithiasis	MONDO_0024647	34375979	Rare	Categorical	Renal	Additional	Urolithiasis	1	UKB	177967	34375979	17	910,494115,25927,170960,164118,10979,388419,22980,3945,84196,284723,7739,142680,51764,9910,23307,83856
urolithiasis	MONDO_0024647	GCST007833	Common	Categorical	Renal	Additional	Urolithiasis	1		198769	30975718	8	160851,10636,7021,5585,2646,204474,2037,79068
urolithiasis	MONDO_0024647	GCST90013719	Common	Categorical	Renal	Additional	Urolithiasis	1	BBJ	212453	32514122	7	160851,10636,204474,5585,2646,6786,9429
urticaria	EFO_0005531	34375979	Rare	Categorical	Immunological	Additional	Urticaria	1	UKB	216536	34375979	22	146956,6006,4064,2644,83715,91603,54986,84217,60686,339344,10966,130355,5587,81788,55888,51116,51727,91801,83860,391059,22997,6934
urticaria	EFO_0005531	GCST90104038	Common	Categorical	Immunological	Additional	Chronic spontaneous urticaria	0.786929		912	35933036	3	388523,3493,2786
Varicose veins	HP_0002619	34375979	Rare	Categorical	Cardiovascular	Additional	Varicose veins	1	UKB	281104	34375979	8	132160,54600,26278,6390,375033,375611,2802,8431
Varicose veins	HP_0002619	GCST008057	Common	Categorical	Cardiovascular	Additional	Varicose veins	1		408455	30998689	6	54897,9780,6558,1879,4773,51564
Varicose veins	HP_0002619	GCST007225	Common	Categorical	Cardiovascular	Additional	Varicose veins	1		337536	30566020	10	54897,9780,6558,1879,4773,51564,5575,2734,54714,81606
Varicose veins	HP_0002619	GCST90102601	Common	Categorical	Cardiovascular	Additional	Varicose veins	1	TWB	1096	35099328	10	8522,5801,1808,128434,84059,5046,1488,81617,4604,80206
Varicose veins	HP_0002619	GCST90246234	Common	Categorical	Cardiovascular	Additional	Varicose veins	1	FinnGen	207055	36653477	23	54897,1879,51564,4773,5534,3866,84159,57609,129804,8751,7484,23400,8406,395,3655,1797,7049,8506,7042,8496,90007,5606,57511
Vertigo	HP_0002321	34375979	Rare	Categorical	Neurological	Additional	Vertigo	1	UKB	281104	34375979	11	285175,151188,22882,79092,3113,440193,170394,27342,4889,3996,10529
Vertigo	HP_0002321	GCST90432100	Common	Categorical	Neurological	Additional	Vertigo	1	TWB	60786	39174713	4	29102,7644,10409,6331
vital capacity	EFO_0004312	30175238	Rare	Continuous	Respiratory	Additional	Forced vital capacity (fvc)	0.721124	SpiroMeta,CHARGE	68470	30175238	7	14,124404,9626,57333,59344,10045,2194
vital capacity	EFO_0004312	34375979	Rare	Continuous	Respiratory	Additional	Forced vital capacity (fvc)	0.721124	UKB	244363	34375979	3	5654,170691,57623
vital capacity	EFO_0004312	GCST90270083	Common	Continuous	Respiratory	Additional	FVC	0.721124	UKB	383471	36641522	129	22992,7473,9842,4237,10301,7148,64399,170691,5091,253461,3839,11060,10393,84456,974,169714,8546,1434,54454,8835,51319,10643,57188,22955,54790,4016,109,79890,26052,27086,1021,10564,84619,5265,176,10238,2241,2099,1879,8347,2122,153241,89887,79058,4776,2264,100507421,51277,79719,84333,4170,8817,149420,253827,594,29945,547,8341,6954,10903,8425,22979,55297,59343,100529239,11046,1773,6195,8738,23294,5168,84905,54361,203238,6239,10658,4043,89,131405,8648,23788,728763,91768,5125,8555,22882,10992,221264,1363,23054,254187,4856,56995,55596,5139,6414,27147,80128,4520,10867,51292,4542,9924,54806,3400,83658,3480,22913,129563,171019,6902,2139,126626,89874,2690,819,112755,51341,25839,116461,2549,54887,6493,2321,4547,2289,130026,389,55332
vital capacity	EFO_0004312	GCST90278629	Common	Continuous	Respiratory	Additional	FVC	0.721124	TWB	62901	38116116	10	254251,2202,4237,23316,9924,8558,10144,2778,5324,8091
vitamin D deficiency	EFO_0003762	34375979	Rare	Categorical	Metabolic	Additional	Vitamin d deficiency	1	UKB	220528	34375979	13	25992,4607,10861,126859,9620,4704,6872,1266,7088,2020,55662,5494,11259
vitamin D deficiency	EFO_0003762	GCST90020244	Common	Categorical	Metabolic	Additional	Vitamin D insufficiency	0.883374		175977	34308111	9	2638,55191,3034,120227,6822,8882,29943,6597,8854
vitamin D measurement	EFO_0004631	36088354	Rare	Continuous	Metabolic	Additional	Vitamin d measurement	1	UKB	174472	36088354	3	120227,2312,1717
vitamin D measurement	EFO_0004631	34375979	Rare	Continuous	Metabolic	Additional	Vitamin d measurement	1	UKB	245260	34375979	5	2312,1717,338,120227,387755
vitamin D measurement	EFO_0004631	GCST90025967	Common	Continuous	Metabolic	Additional	Vitamin D levels	0.819517	UKB	418691	34226706	4	120227,3034,126070,338
vitamin D measurement	EFO_0004631	GCST002602	Common	Continuous	Metabolic	Additional	Vitamin D levels	0.819517		1853	25208829	3	5140,2638,9110
vitamin D measurement	EFO_0004631	GCST004726	Common	Continuous	Metabolic	Additional	Vitamin D levels	0.819517		42274	28757204	8	2638,5140,55191,22800,1315,10418,9508,3034
vitamin D measurement	EFO_0004631	GCST005367	Common	Continuous	Metabolic	Additional	Vitamin D levels	0.819517		79366	29343764	4	2638,55191,144193,10484
vitamin D measurement	EFO_0004631	GCST90019526	Common	Continuous	Metabolic	Additional	Vitamin D levels	0.819517	UKB	339705	33462484	39	55191,797,120227,10418,2638,5682,8671,1315,116519,3034,5140,8854,53345,387755,9508,7062,29943,81609,2646,93517,94039,1591,8394,348,3949,23387,55553,10599,1071,79799,3360,100132074,7364,5169,9159,11012,9960,285489,125
vitiligo	EFO_0004208	34375979	Rare	Categorical	Dermatological	Additional	Vitiligo	1	UKB	244421	34375979	6	81544,6241,375567,90990,80854,2584
vitiligo	EFO_0004208	GCST004785	Common	Categorical	Dermatological	Additional	Vitiligo	1		40258	27723757	33	7299,54849,64375,53347,3559,54504,22913,27086,8635,3002,7008,60468,8924,7038,840,3662,8792,11141,5878,5788,9855,84159,10783,5530,7325,2313,863,5331,133522,64761,100130988,6775,9144
vitiligo	EFO_0004208	GCST000662	Common	Categorical	Dermatological	Additional	Vitiligo	1		4021	20410501	7	7299,114904,473,4026,53347,3559,3002
vitiligo	EFO_0004208	GCST001509	Common	Categorical	Dermatological	Additional	Vitiligo	1		3228	22561518	8	6311,64375,2175,7038,60468,8924,840,148022
vitiligo	EFO_0004208	GCST000692	Common	Categorical	Dermatological	Additional	Vitiligo	1		2546	20526339	3	80736,8635,57178

### Sheet: STable2 - NetColoc Results
EFO	Trait	Common Study	Rare Study	Analysis Set	nCommon	nRare	nShared	pShared	Observed Size	Expected Size	Log2SizeOE	COLOC Score	COLOC p	COLOC -logp	Optimal COLOC	Observed Size PC22	Expected Size PC22	Log2SizeOE PC22	COLOC Score PC22	COLOC P PC22	COLOC -logp PC22	Observed Size HN	Expected Size HN	Log2SizeOE HN	COLOC Score HN	COLOC P HN	COLOC -logp HN	Observed Size ST	Expected Size ST	Log2SizeOE ST	COLOC Score ST	COLOC P ST	COLOC -logp ST
EFO_0003894	acne	GCST007234	34375979	Initial	4	13	0	0.00273425	136	150.666	-0.147747	0.902659	0.1844	0.734239	False
EFO_0002496	actinic keratosis	GCST90095184	34375979	Initial	8	3	1	4.653e-07	480	183.731	1.38544	2.61252	6.959e-140	139.157	True	416	147.942	1.49155	2.81191	1.819e-123	122.74	495	148.347	1.73845	3.33677	2.869e-213	212.542	423	123.366	1.77771	3.42882	8.762e-194	193.057
EFO_1000652	acute pancreatitis	GCST90255375	34375979	Initial	4	23	0	0.0048337	142	171.944	-0.276048	0.82585	0.01088	1.96337	True	150	156.059	-0.0571291	0.961175	0.5888	0.230032	289	221.787	0.381895	1.30305	2.28e-07	6.64207	70	109.942	-0.651316	0.636699	2.423e-05	4.61565
EFO_0004502	adiponectin measurement	GCST90293085	31367044	Initial	10	6	1	3.73561e-06	366	151.296	1.27447	2.4191	7.442e-81	80.1283	False
EFO_0009765	alanine measurement	GCST90301943	31367044	Initial	17	3	0	0.00268195	594	230.741	1.36419	2.57431	9.555e-145	144.02	True	269	155.327	0.792298	1.73183	7.364e-23	22.1329	142	131.834	0.107168	1.07711	0.3175	0.498256
EFO_1000802	alcoholic liver cirrhosis	GCST011639	34375979	Initial	10	4	0	0.00210377	205	183.76	0.157801	1.11559	0.08043	1.09458	True	170	159.798	0.0892854	1.06384	0.3886	0.410497	166	125.653	0.401738	1.3211	0.0001189	3.92482	244	149.46	0.707122	1.63254	2.821e-18	17.5496
EFO_0004533	alkaline phosphatase measurement	GCST90018942	34375979	Initial	193	8	4	5.61006e-09	557	165.548	1.75043	3.36458	2.158e-234	233.666	False
EFO_0005854	allergic rhinitis	GCST009719	34375979	Initial	12	4	0	0.00252412	573	209.076	1.45451	2.74063	1.449e-172	171.839	True	237	128.385	0.88441	1.84601	2.529e-24	23.5971	108	135.038	-0.322334	0.799775	0.01366	1.86455	134	120.8	0.149613	1.10927	0.177	0.752027
EFO_0004192	alopecia areata	GCST90428476	34375979	Initial	3	7	0	0.00110491	188	177.33	0.084296	1.06017	0.3831	0.416688	True	190	169.526	0.164493	1.12077	0.08673	1.06183	168	165.194	0.0242999	1.01699	0.8149	0.0888957
MONDO_0004975	Alzheimer disease	GCST90444373	37262146	Initial	6	32	0	0.0100641	174	175.976	-0.0162914	0.988771	0.8688	0.0610802	False
EFO_0004191	androgenetic alopecia	GCST90257014	34375979	Initial	3	6	0	0.000947119	212	293.209	-0.467865	0.723034	1.281e-07	6.89245	True	191	320.135	-0.745108	0.596623	3.714e-17	16.4302	76	135.927	-0.838761	0.559124	1.983e-08	7.70268	63	175.724	-1.47989	0.358517	1.264e-21	20.8983
EFO_0003913	angina pectoris	GCST90018793	34375979	Initial	29	25	0	0.0374904	257	198.868	0.369957	1.29231	2.009e-06	5.69702	False
EFO_0003898	ankylosing spondylitis	GCST007844	34375979	Initial	8	5	0	0.00210371	294	341.076	-0.214277	0.861978	0.003824	2.41748	False
EFO_0006788	anxiety disorder	GCST90451691	34375979	Initial	5	16	0	0.00420388	210	213.926	-0.0267225	0.981648	0.7621	0.117988	False
EFO_0000266	aortic stenosis	GCST90276156	34375979	Initial	9	19	0	0.00896596	293	182.145	0.685813	1.60861	1.418e-19	18.8483	True	186	141.289	0.396653	1.31645	4.7e-05	4.3279	318	193.149	0.719313	1.6464	4.895e-22	21.3102	296	139.678	1.08349	2.11916	2e-47	46.699
EFO_0004614	apolipoprotein A 1 measurement	GCST90025955	36809768	Initial	23	46	10	6.07424e-24	1012	261.004	1.95507	3.87734	0	250	False
EFO_0004615	apolipoprotein B measurement	GCST90025952	34375979	Initial	9	9	5	1.08028e-19	1456	320.648	2.18295	4.5408	0	250	True	1198	212.677	2.49389	5.63296	0	250	1146	226.882	2.33659	5.05108	0	250	1045	192.857	2.4379	5.41852	0	250
EFO_0004736	aspartate aminotransferase measurement	GCST90018944	34375979	Initial	167	5	3	2.85926e-08	608	258.922	1.23155	2.3482	2.004e-133	132.698	False
MONDO_0004979	asthma	GCST90399687	34375979	Initial	52	56	0	0.142467	269	241.038	0.158346	1.11601	0.04684	1.32938	False
HP_0000483	Astigmatism	GCST007158	34375979	Initial	4	9	0	0.00189354	458	285.374	0.682494	1.60491	1.197e-29	28.9219	True	370	221.036	0.743244	1.67394	1.45e-27	26.8386	152	155.929	-0.0368179	0.974803	0.7213	0.141884	52	97.809	-0.911456	0.531648	7.362e-07	6.133
EFO_0000274	atopic eczema	GCST90297795	34375979	Initial	40	9	0	0.0187925	267	243.747	0.131455	1.0954	0.08743	1.05834	False
EFO_0000275	atrial fibrillation	GCST90204201	34375979	Initial	86	9	0	0.0400153	458	252.896	0.856803	1.81102	1.101e-45	44.9582	True	360	211.681	0.766105	1.70067	2.208e-33	32.656	393	209.461	0.907848	1.87624	1.029e-43	42.9876	385	164.39	1.22774	2.34199	1.559e-82	81.8072
EFO_0003756	autism spectrum disorder	GCST007556	35982160	Initial	20	119	0	0.118138	724	289.086	1.32449	2.50445	1.263e-192	191.899	False
EFO_0006812	autoimmune thyroid disease	GCST90454273	34375979	Initial	25	6	0	0.00786984	244	191.59	0.348859	1.27355	4.486e-05	4.34814	True	133	138.032	-0.0535765	0.963545	0.6372	0.195724	308	182.462	0.755334	1.68802	5.15e-25	24.2882	252	150.027	0.748202	1.6797	1.965e-20	19.7066
HP_0003418	Back pain	GCST90245851	34375979	Initial	15	11	0	0.00865228	235	229.507	0.0341226	1.02393	0.6873	0.162854	False
EFO_1000831	bacterial meningitis	GCST005010	34375979	Initial	19	7	0	0.00698013	110	213.399	-0.95605	0.515466	8.681e-16	15.0614	True	143	204.292	-0.514618	0.699978	2.941e-06	5.5315	96	155.095	-0.692046	0.618975	1.133e-07	6.94577	152	165.598	-0.123614	0.917885	0.2336	0.631527
EFO_0000280	Barrett's esophagus	GCST90000515	34375979	Initial	3	12	0	0.00189364	81	166.109	-1.03614	0.487632	1.062e-12	11.9739	False
EFO_0004193	basal cell carcinoma	GCST90013410	34375979	Initial	37	12	0	0.0231264	412	227.835	0.854655	1.80833	1.398e-43	42.8545	False
EFO_0007777	base metabolic rate measurement	GCST009129	34662886	Initial	3	15	0	0.00236668	348	256.271	0.441417	1.35794	1.169e-10	9.93219	True	120	155.225	-0.371327	0.773071	0.001567	2.80493	469	340.26	0.46295	1.37836	4.258e-16	15.3708	296	170.503	0.7958	1.73604	3.218e-27	26.4924
EFO_0005090	basophil count	GCST90002296	34226706	Initial	69	4	1	7.76212e-05	564	246.397	1.19471	2.28899	4.4e-114	113.357	False
EFO_0007992	basophil percentage of leukocytes	GCST90002380	34662886	Initial	80	4	2	2.86653e-07	833	324.983	1.35795	2.56321	1.482e-232	231.829	True	553	244.092	1.17985	2.26554	1.866e-109	108.729	363	171.149	1.08472	2.12096	5.014e-57	56.2998	310	224.117	0.468016	1.38321	5.391e-11	10.2683
EFO_0007167	Bell's palsy	GCST011354	34375979	Initial	21	16	0	0.0175452	392	251.112	0.642523	1.56106	2.787e-26	25.5549	True	282	222.154	0.344135	1.26939	3.185e-06	5.49689	304	203.701	0.577618	1.49238	1.467e-14	13.8336	235	142.227	0.724465	1.65229	1.209e-17	16.9176
EFO_0000284	benign prostatic hyperplasia	GCST008169	34375979	Initial	4	12	0	0.00252412	240	186.011	0.367646	1.29025	1.224e-05	4.91222	True	288	167.5	0.781908	1.7194	7.359e-23	22.1332	149	170.901	-0.197849	0.87185	0.06024	1.22012	189	154.775	0.288214	1.22113	0.003752	2.42574
EFO_0004570	bilirubin measurement	GCST90018973	34375979	Initial	83	16	3	5.91974e-07	571	136.298	2.06673	4.18935	0	250	True	540	137.774	1.97066	3.91946	0	250	638	148.356	2.10449	4.30047	0	250	357	80.634	2.14646	4.42741	7.765e-230	229.11
MONDO_0004985	bipolar disorder	GCST012465	34375979	Initial	41	8	0	0.0171365	242	206.815	0.226666	1.17013	0.006519	2.18582	False
EFO_0007788	BMI-adjusted waist-hip ratio	GCST90025996	34226706	Initial	3	6	2	1.7498e-11	553	133.254	2.0531	4.14997	0	250	True	504	129.577	1.95961	3.88958	3.482e-272	250	487	132.106	1.88223	3.68643	8.016e-253	249.997	718	203.409	1.8196	3.52983	0	250
EFO_0007800	body fat percentage	GCST90020232	37262146	Initial	130	10	1	0.00201674	299	228.187	0.389929	1.31033	1.566e-07	6.80521	False
EFO_0004340	body mass index	GCST90179150	25583502	Initial	624	5	0	0.153788	279	192.904	0.532382	1.44632	5.2e-12	11.284	False
EFO_0004338	body weight	GCST90018949	34375979	Initial	313	4	2	1.74976e-05	435	209.769	1.05221	2.07371	4.885e-69	68.3111	False
EFO_0003931	bone fracture	GCST006980	34375979	Initial	7	15	0	0.00551411	140	181.061	-0.371049	0.77322	0.0005232	3.28133	False
MONDO_0007254	breast cancer	GCST90011804	34375979	Initial	31	17	0	0.0273891	534	320.737	0.735449	1.66492	7.694e-44	43.1138	False
EFO_0004458	C-reactive protein measurement	GCST90029070	36809768	Initial	145	168	33	3.12319e-39	714	230.179	1.63317	3.10193	0	250	False
EFO_0004838	calcium measurement	GCST90025990	34226706	Initial	5	15	2	3.97703e-09	870	377.425	1.20483	2.30509	2.112e-186	185.675	False
EFO_0004269	cardiac arrhythmia	GCST90013707	34375979	Initial	13	9	0	0.00614236	319	196.092	0.702026	1.62679	1.645e-22	21.7838	True	234	192.115	0.284538	1.21802	0.0009877	3.00537	275	179.921	0.612068	1.52845	1.218e-14	13.9144	265	173.258	0.61307	1.52951	1.159e-15	14.9359
EFO_0000319	cardiovascular disease	GCST90446535	34375979	Initial	26	6	0	0.00818356	108	181.408	-0.748207	0.595343	1.072e-09	8.96981	False
EFO_0004143	carpal tunnel syndrome	GCST90018813	34375979	Initial	6	22	0	0.0069282	219	154.447	0.503819	1.41796	8.538e-09	8.06864	False
MONDO_0005129	cataract	GCST90018814	34375979	Initial	15	15	0	0.0117812	253	220.364	0.199249	1.1481	0.01464	1.83446	False
EFO_0001060	celiac disease	GCST000612	34375979	Initial	23	24	0	0.0286689	289	211.953	0.447325	1.36351	5.031e-09	8.29835	False
EFO_1000860	cerebral atherosclerosis	GCST90134619	34375979	Initial	3	3	0	0.000473634	167	131.508	0.344698	1.26988	0.001161	2.93517	True	106	117.144	-0.144219	0.904869	0.2711	0.56687	126	128.075	-0.0235652	0.983799	0.8423	0.0745332
MONDO_0002974	cervical cancer	GCST90011816	34375979	Initial	5	8	0	0.00210371	353	222.88	0.663401	1.58381	3.094e-22	21.5095	True	327	180.095	0.860533	1.81571	7.087e-34	33.1495	206	112.451	0.873348	1.83191	6.013e-22	21.2209	184	114.493	0.684446	1.60709	4.866e-12	11.3128
EFO_0007204	chickenpox	GCST004999	34375979	Initial	13	10	0	0.00682269	198	204.409	-0.0459583	0.968646	0.6147	0.211337	True	112	165.571	-0.563951	0.676447	5.698e-06	5.24428	99	124.974	-0.336128	0.792165	0.01089	1.96297	204	153.239	0.412786	1.33125	7.643e-06	5.11674
HP_0001082	Cholecystitis	GCST90018818	34375979	Initial	9	21	0	0.00990558	434	261.606	0.730299	1.65898	5.941e-33	32.2261	True	365	185.074	0.979794	1.97218	1.57e-47	46.8041	133	145.646	-0.13104	0.913173	0.2616	0.582362	95	152.117	-0.679182	0.624519	8.411e-07	6.07515
EFO_0004799	cholelithiasis	GCST90018819	34375979	Initial	26	41	1	0.00142886	505	207.42	1.28373	2.43467	2.979e-120	119.526	False
EFO_0021899	cholesterol in IDL measurement	GCST90269623	36809768	Initial	20	38	9	5.11263e-23	819	265.75	1.62379	3.08184	0	250	True	650	222.702	1.54533	2.9187	1.556e-232	231.808	637	185.69	1.7784	3.43045	8.507e-304	250	570	136.907	2.05777	4.16341	0	250
EFO_0021900	cholesterol in large HDL measurement	GCST90269658	36809768	Initial	32	82	12	2.16074e-23	704	211.643	1.73394	3.32636	0	250	True	565	188.13	1.58652	3.00324	2.403e-206	205.619	612	169.497	1.85227	3.61068	0	250	503	133.126	1.91777	3.77838	0	250
EFO_0021902	cholesterol in large VLDL measurement	GCST90269595	36809768	Initial	21	40	8	8.89702e-20	824	185.664	2.14995	4.43812	0	250	True	707	182.454	1.95418	3.87495	0	250	736	166.871	2.14097	4.41059	0	250	558	114.415	2.28599	4.87698	0	250
EFO_0021903	cholesterol in medium HDL measurement	GCST90269665	36809768	Initial	30	51	16	1.13117e-37	1020	238.298	2.09773	4.28035	0	250	True	808	182.929	2.14307	4.41701	0	250	801	173.87	2.20379	4.60689	0	250	683	151.887	2.16889	4.49676	0	250
EFO_0022225	cholesterol in medium VLDL measurement	GCST90269602	36809768	Initial	20	31	7	2.33234e-18	871	258.95	1.75	3.36358	0	250	True	677	208.005	1.70254	3.25473	6.306e-291	250	502	159.153	1.65727	3.1542	2.272e-206	205.644	446	122.234	1.8674	3.64874	5.05e-234	233.297
EFO_0022226	cholesterol in small HDL measurement	GCST90269672	36809768	Initial	10	50	5	5.07065e-14	673	220.931	1.60701	3.0462	4.586e-286	250	True	688	211.385	1.70254	3.25472	7.966e-278	250	572	163.073	1.8105	3.50763	7.811e-280	250	489	118.624	2.04344	4.12227
EFO_0022228	cholesterol in small VLDL measurement	GCST90269609	36809768	Initial	23	48	9	4.33561e-21	1007	257.928	1.96502	3.90419	0	250	True	808	208.845	1.95192	3.8689	0	250	706	198.157	1.83302	3.56283	0	250	568	122.382	2.2145	4.64121	0	250
EFO_0022229	cholesterol in very large HDL measurement	GCST90269651	36809768	Initial	24	70	9	4.43369e-19	949	259.489	1.87073	3.65719	0	250	True	757	228.743	1.72657	3.30939	0	250	736	179.019	2.03959	4.1113	0	250	579	144.835	1.99915	3.99765	0	250
EFO_0022230	cholesterol in very large VLDL measurement	GCST90269588	36809768	Initial	19	40	5	1.56356e-12	833	185.151	2.16961	4.49903	0	250	True	705	164.75	2.09734	4.27921	0	250	727	182.063	1.99752	3.99312	0	250	551	130.094	2.0825	4.2354	0	250
EFO_0022231	cholesterol in very small VLDL measurement	GCST90302150	36809768	Initial	26	41	8	1.20193e-18	1263	350.963	1.84746	3.59867	0	250	False
EFO_0022233	cholesterol to total lipids in IDL percentage	GCST90269707	36809768	Initial	28	45	12	3.96992e-28	760	211.315	1.8466	3.59653	0	250	True	630	176.056	1.83932	3.57841	0	250	658	171.756	1.93773	3.83102	0	250	456	116.713	1.96607	3.90702	1.09e-274	250
EFO_0022234	cholesterol to total lipids in large HDL percentage	GCST90269732	36809768	Initial	25	77	10	9.78781e-21	893	234.671	1.92802	3.80533	0	250	True	808	209.982	1.94409	3.84795	0	250	804	182.457	2.13964	4.40652	0	250	608	140.306	2.11549	4.33339	0	250
EFO_0022235	cholesterol to total lipids in large LDL percentage	GCST90269712	36809768	Initial	18	60	7	2.59784e-16	681	234.1	1.54053	2.90901	3.232e-243	242.491	True	575	202.841	1.50321	2.83473	4.299e-197	196.367	565	168.667	1.74407	3.3498	8.865e-275	250	417	120.592	1.78991	3.45794	2.486e-197	196.604
EFO_0022236	cholesterol to total lipids in large VLDL percentage	GCST90269687	36809768	Initial	18	45	13	5.56406e-35	872	187.48	2.21759	4.65116	0	250	True	823	164.246	2.32503	5.01078	0	250	771	162.061	2.25019	4.75747	0	250	587	124.854	2.23312	4.70149	0	250
EFO_0022237	cholesterol to total lipids in medium HDL percentage	GCST90269737	36809768	Initial	27	70	10	9.26261e-21	810	185.531	2.12626	4.36585	0	250	True	694	171.969	2.01279	4.03561	0	250	719	154.392	2.21939	4.65698	0	250	576	128.293	2.16663	4.48972	0	250
EFO_0022238	cholesterol to total lipids in medium LDL percentage	GCST90269717	36809768	Initial	10	21	4	2.47777e-13	603	269.954	1.15944	2.23371	2.775e-120	119.557	True	356	206.407	0.786385	1.72475	4.006e-32	31.3973	525	175.535	1.58056	2.99086	4.674e-206	205.33	407	126.006	1.69154	3.23	2.781e-176	175.556
EFO_0022239	cholesterol to total lipids in medium VLDL percentage	GCST90269692	36809768	Initial	27	93	8	4.72716e-15	662	189.803	1.80233	3.48783	0	250	True	571	172.761	1.72471	3.30514	3.88e-232	231.411	589	170.727	1.78658	3.44995	1e-300	250	427	121.314	1.81549	3.51979	3.976e-209	208.401
EFO_0022240	cholesterol to total lipids in small HDL percentage	GCST90269742	36809768	Initial	17	48	6	7.93137e-15	702	229.088	1.61557	3.06432	6.627e-268	250	True	537	180.704	1.57129	2.97171	5.004e-171	170.301	560	164.16	1.77032	3.41131	3.385e-259	250	443	108.89	2.02444	4.06833	3.941e-269	250
EFO_0022241	cholesterol to total lipids in small LDL percentage	GCST90269722	36809768	Initial	10	19	4	1.41649e-13	767	233.765	1.71417	3.28107	0	250	True	741	203.491	1.86451	3.64144	0	250	578	146.649	1.9787	3.94138	0	250	602	122.542	2.29649	4.9126	0	250
EFO_0022242	cholesterol to total lipids in small VLDL percentage	GCST90269697	36809768	Initial	22	62	11	2.96062e-25	810	209.12	1.95359	3.87337	0	250	True	668	174.803	1.93412	3.82144	0	250	656	164.819	1.99281	3.98012	0	250	487	113.056	2.10688	4.3076	0	250
EFO_0022243	cholesterol to total lipids in very large HDL percentage	GCST90269727	36809768	Initial	12	34	6	2.39006e-17	1415	425.484	1.73363	3.32562	0	250	True	1229	337.902	1.86281	3.63715	0	250	800	196.57	2.02496	4.0698	0	250	806	219.142	1.87891	3.67798	0	250
EFO_0022247	cholesteryl esters to total lipids in IDL percentage	GCST90269708	36809768	Initial	24	44	11	1.21565e-26	967	244.141	1.9858	3.96083	0	250	True	794	190.975	2.05576	4.15761	0	250	774	184.846	2.06601	4.18727	0	250	555	136.061	2.02823	4.07905	0	250
EFO_0022248	cholesteryl esters to total lipids in large HDL percentage	GCST90269733	36809768	Initial	25	75	10	7.18501e-21	683	200.029	1.77168	3.4145	0	250	True	561	168	1.73954	3.33929	1.579e-276	250	666	173.523	1.9404	3.83811	0	250	518	119.818	2.11211	4.32322	0	250
EFO_0022249	cholesteryl esters to total lipids in large LDL percentage	GCST90269713	36809768	Initial	16	36	7	9.16279e-19	911	243.997	1.90059	3.73365	0	250	True	812	198.336	2.03353	4.09406	0	250	722	166.943	2.11264	4.32483	0	250	603	132.289	2.18846	4.5582	0	250
EFO_0022250	cholesteryl esters to total lipids in large VLDL percentage	GCST90269688	36809768	Initial	16	56	12	1.5637e-31	861	193.709	2.15212	4.44481	0	250	True	743	156.591	2.24636	4.74484	0	250	746	161.474	2.20787	4.61994	0	250	527	119.263	2.14366	4.41881	0	250
EFO_0022251	cholesteryl esters to total lipids in medium HDL percentage	GCST90269738	36809768	Initial	23	62	12	1.37977e-27	784	184.328	2.08858	4.25329	0	250	True	651	163.554	1.99289	3.98034	0	250	728	158.888	2.19593	4.58184	0	250	530	118.463	2.16156	4.47397	0	250
EFO_0022252	cholesteryl esters to total lipids in medium LDL percentage	GCST90269718	36809768	Initial	15	39	9	1.12481e-24	1051	224.39	2.22768	4.68381	0	250	True	890	183.002	2.28195	4.86333	0	250	850	162.359	2.38828	5.23531	0	250	603	130.457	2.20858	4.62221	0	250
EFO_0022253	cholesteryl esters to total lipids in medium VLDL percentage	GCST90269693	36809768	Initial	28	90	10	2.87718e-19	709	183.944	1.94652	3.85443	0	250	True	607	170.68	1.8304	3.55636	0	250	686	176.067	1.96208	3.89624	0	250	471	115.705	2.02528	4.0707	0	250
EFO_0022254	cholesteryl esters to total lipids in small HDL percentage	GCST90269743	36809768	Initial	13	39	6	1.4767e-16	1114	300.148	1.892	3.7115	0	250	True	902	223.509	2.01279	4.03563	0	250	817	179.946	2.18277	4.54025	0	250	673	145.031	2.21425	4.64039	0	250
EFO_0022255	cholesteryl esters to total lipids in small LDL percentage	GCST90269723	36809768	Initial	15	39	8	1.18485e-21	1113	285.326	1.96377	3.9008	0	250	True	1041	255.024	2.02927	4.08197	0	250	883	181.115	2.28551	4.87536	0	250	723	153.755	2.23336	4.70229	0	250
EFO_0022256	cholesteryl esters to total lipids in small VLDL percentage	GCST90269698	36809768	Initial	22	54	13	1.11996e-31	1194	271.269	2.13801	4.40154	0	250	True	1012	223.686	2.17766	4.5242	0	250	883	192.921	2.1944	4.577	0	250	599	128.853	2.21683	4.64871	0	250
EFO_0022257	cholesteryl esters to total lipids in very large HDL percentage	GCST90269728	36809768	Initial	12	33	4	9.03637e-12	1526	422.907	1.85134	3.60836	0	250	True	1210	324.038	1.90077	3.73413	0	250	781	181.353	2.10652	4.30652	0	250	804	183.575	2.13083	4.37968	0	250
EFO_0022258	cholesteryl esters to total lipids in very large VLDL percentage	GCST90269683	36809768	Initial	22	73	15	2.82293e-35	1077	239.826	2.16696	4.49076	0	250	True	924	205.137	2.17131	4.50431	0	250	907	188.32	2.26792	4.81627	0	250	643	134.719	2.25487	4.7729	0	250
EFO_0022259	cholesteryl esters to total lipids in very small VLDL percentage	GCST90269703	36809768	Initial	28	61	10	2.9612e-21	744	218.267	1.76921	3.40867	0	250	True	593	182.699	1.69856	3.24578	1.521e-259	250	689	167.453	2.04075	4.11459	0	250	566	132.385	2.09606	4.27541	0	250
EFO_0010116	choline measurement	GCST90302117	31367044	Initial	24	6	1	2.28668e-05	772	275.357	1.4873	2.80363	1.155e-242	241.937	False
EFO_0003884	chronic kidney disease	GCST008064	34375979	Initial	26	33	2	1.20774e-05	308	200.795	0.617207	1.5339	1.327e-17	16.8771	True	235	173.507	0.437667	1.35441	2.556e-07	6.59244	315	208.718	0.593797	1.50921	2.67e-17	16.5735	274	139.785	0.970966	1.96015	1.494e-34	33.8256
EFO_0000095	chronic lymphocytic leukemia	GCST90027053	34662886	Initial	24	4	0	0.00504346	258	278.075	-0.108103	0.927807	0.1671	0.777024	False
EFO_0009759	Chronic Obstructive Asthma	GCST007521	34375979	Initial	3	22	0	0.00346985	140	165.176	-0.238577	0.847581	0.02966	1.52783	True	149	132.604	0.168188	1.12365	0.1371	0.862963	156	145.183	0.103673	1.07451	0.3101	0.508498	163	115.376	0.498529	1.41277	2.786e-06	5.55502
EFO_0000341	chronic obstructive pulmonary disease	GCST90399695	34375979	Initial	8	11	0	0.00462305	147	173.155	-0.236248	0.84895	0.03453	1.4618	False
HP_0012532	Chronic pain	GCST012125	34375979	Initial	3	4	0	0.000631479	219	218.95	0.00032942	1.00023	0.9969	0.0013484	True	244	216.442	0.172901	1.12732	0.03343	1.47586	160	182.241	-0.187776	0.877958	0.07527	1.12338	116	196.292	-0.758877	0.590956	3.791e-11	10.4212
EFO_0001422	cirrhosis of liver	GCST90319878	34375979	Initial	6	15	0	0.00472812	84	207.485	-1.30455	0.404849	2.547e-22	21.594	False
EFO_0010114	citrate measurement	GCST90092813	36809768	Initial	25	15	2	9.06088e-07	460	210.264	1.12943	2.18773	1.055e-87	86.9767	True	320	153.574	1.05914	2.08369	2.848e-53	52.5455	269	166.945	0.688233	1.61131	3.568e-19	18.4476	239	127.275	0.909062	1.87782	1.556e-29	28.808
EFO_0009130	clostridium difficile infection	GCST90474667	34375979	Initial	17	5	0	0.00446616	154	210.232	-0.449052	0.732524	1.437e-05	4.84254	False
MONDO_0005575	colorectal cancer	GCST90018808	34375979	Initial	14	11	0	0.00807759	160	216.543	-0.436582	0.738883	1.305e-05	4.88439	False
EFO_0009819	comparative body size at age 10, self-reported	GCST010989	34662886	Initial	151	6	3	5.67985e-08	280	181.212	0.627748	1.54515	7.897e-16	15.1025	True	172	144.769	0.248656	1.1881	0.01242	1.90588	277	131.96	1.06979	2.09912	3.995e-43	42.3985	177	109.435	0.693675	1.6174	4.451e-13	12.3515
EFO_0005938	congenital left-sided heart lesions	GCST004719	34375979	Initial	3	6	0	0.000947119	218	155.031	0.491771	1.40617	4.02e-08	7.39577	True	271	148.329	0.869492	1.82702	1.926e-29	28.7153	102	103.205	-0.0169437	0.988324	0.8966	0.0474013	82	84.265	-0.0393096	0.973121	0.7918	0.101385
EFO_0010067	corneal resistance factor	GCST90102517	34375979	Initial	143	3	2	4.17495e-07	667	180.469	1.88594	3.69593	0	250	False
EFO_0001645	coronary artery disease	GCST90132305	20549515	Initial	35	4	0	0.00734866	160	147.701	0.115392	1.08327	0.2585	0.587539	False
EFO_0000384	Crohn's disease	GCST90446792	34375979	Initial	98	3	1	7.87352e-05	564	182.285	1.6295	3.09406	8.588e-206	205.066	False
EFO_0004617	cystatin C measurement	GCST90025945	34375979	Initial	15	9	3	3.16105e-11	1268	319.864	1.98702	3.96418	0	250	False
MONDO_0001627	dementia	GCST90449022	34375979	Initial	155	18	0	0.137147	207	199.282	0.0548194	1.03873	0.5293	0.276298	True	226	167.839	0.429245	1.34653	9.7e-07	6.01323	220	199.735	0.139416	1.10146	0.1161	0.935168	163	118.683	0.457759	1.37341	5.998e-06	5.22199
EFO_0003819	dental caries	GCST001786	34375979	Initial	12	13	0	0.00818206	178	188.751	-0.084607	0.943041	0.3943	0.404173	False
EFO_0000400	diabetes mellitus	GCST90043627	34375979	Initial	3	44	0	0.00693166	204	184.354	0.14609	1.10657	0.11	0.958607	True	156	147.915	0.0767777	1.05466	0.462	0.335358	186	200.625	-0.109199	0.927103	0.2453	0.610302	204	156.464	0.382738	1.30381	1.042e-05	4.98213
EFO_0003770	diabetic retinopathy	GCST007292	34375979	Initial	6	13	0	0.00409879	335	182.623	0.875293	1.83438	3.176e-32	31.4981	True	127	154.463	-0.282433	0.822203	0.0144	1.84164	74	131.522	-0.829707	0.562644	2.232e-08	7.65131	48	133.643	-1.47728	0.359166	2.795e-16	15.5536
EFO_0008561	diaphragmatic hernia	GCST90140994	34375979	Initial	5	36	0	0.00943884	267	239.872	0.154575	1.11309	0.05102	1.29226	True	158	212.298	-0.426166	0.744237	3.404e-05	4.46801	189	167.473	0.174458	1.12854	0.07614	1.11839	233	159.719	0.544794	1.45881	1.072e-10	9.96981
EFO_0006336	diastolic blood pressure	GCST90310295	37262146	Initial	576	12	7	3.02418e-10	382	214.105	0.835254	1.78417	5.601e-37	36.2517	False
EFO_0000403	diffuse large B-cell lymphoma	GCST002636	34375979	Initial	3	6	0	0.000947119	264	281.898	-0.0946353	0.936509	0.2076	0.682773	True	238	207.095	0.200669	1.14923	0.01558	1.80743	331	224.802	0.558176	1.47241	1.182e-14	13.9274	376	184.565	1.0266	2.03722	2.956e-50	49.5293
EFO_0000407	dilated cardiomyopathy	GCST011210	34375979	Initial	5	18	1	8.46263e-06	542	245.08	1.14504	2.21152	5.676e-102	101.246	True	358	202.363	0.823014	1.7691	5.692e-34	33.2447	389	148.385	1.39042	2.62156	9.187e-103	102.037	342	148.372	1.20478	2.30502	5.484e-74	73.2609
EFO_0009959	diverticular disease	GCST90301393	34375979	Initial	82	14	0	0.0587745	197	185.962	0.0831878	1.05936	0.3712	0.430392	False
EFO_0022262	docosahexaenoic acid to total fatty acids percentage	GCST90269554	36809768	Initial	10	18	6	2.15234e-20	846	204.089	2.05146	4.14525	0	250	True	704	160.993	2.12858	4.37286	0	250	723	169.191	2.09534	4.27328	0	250	690	147.251	2.22832	4.68588	0	250
EFO_0004607	duodenal ulcer	GCST90270932	34375979	Initial	14	26	0	0.0189949	183	204.366	-0.159312	0.895452	0.1008	0.996539	True	174	176.959	-0.0243278	0.983279	0.8071	0.0930727	125	157.553	-0.333909	0.793384	0.005773	2.2386	163	147.882	0.140426	1.10223	0.1797	0.745452
HP_0002015	Dysphagia	GCST002995	34375979	Initial	5	28	0	0.00734751	232	206.403	0.168661	1.12401	0.05073	1.29474	True	189	153.196	0.303008	1.23371	0.001353	2.8687	124	150.044	-0.275046	0.826424	0.01578	1.80189	196	103.186	0.925606	1.89948	2.55e-23	22.5935
EFO_1000910	dysplasia of cervix	GCST90246357	34375979	Initial	3	9	0	0.00142045	240	262.324	-0.128315	0.914899	0.1353	0.868702	True	234	211.333	0.14699	1.10726	0.08403	1.07557	159	174.05	-0.130475	0.913531	0.2023	0.694004
HP_0000964	Eczematoid dermatitis	GCST90044763	34375979	Initial	15	20	0	0.0156794	216	208.35	0.0520222	1.03672	0.5478	0.261378	False
EFO_0000464	emphysema	GCST90027902	34375979	Initial	5	15	0	0.00394155	181	205.58	-0.18371	0.880436	0.06418	1.1926	True	157	201.825	-0.36234	0.777902	0.0003765	3.42424	109	165.489	-0.602407	0.658654	3.632e-06	5.43985	386	165.916	1.21815	2.32648	1.778e-81	80.7501
EFO_0001065	endometriosis	GCST90018839	34375979	Initial	5	22	0	0.00577669	250	167.421	0.578448	1.49324	6.414e-12	11.1929	False
EFO_0004842	eosinophil count	GCST90002302	34226706	Initial	181	28	3	0.000136405	761	212.647	1.83944	3.5787	0	250	False
EFO_0007991	eosinophil percentage of leukocytes	GCST90002382	34375979	Initial	263	6	4	2.90294e-09	636	191.725	1.72999	3.31725	1.323e-283	250	True	608	199.14	1.61029	3.05313	7.16e-223	222.145	626	146.811	2.0922	4.26399	0	250	422	122.401	1.78563	3.44768	5.449e-200	199.264
EFO_0000474	epilepsy	GCST012370	34375979	Initial	5	25	0	0.00656235	334	190.309	0.811504	1.75504	4.749e-31	30.3234	True	388	182.467	1.08842	2.12641	4.028e-63	62.3949	125	169.882	-0.442605	0.735805	0.0001313	3.88174	180	110.2	0.707873	1.63339	1.829e-12	11.7378
EFO_0004234	erectile dysfunction	GCST006956	34375979	Initial	13	5	0	0.00341673	98	176.847	-0.851648	0.554151	2.873e-10	9.54166	True	82	153.858	-0.907904	0.532959	1.78e-10	9.74958	106	121.603	-0.198115	0.871689	0.107	0.970616	68	119.416	-0.812389	0.569438	2.97e-07	6.52724
EFO_0008589	esterified cholesterol measurement	GCST90301957	36809768	Initial	33	54	4	3.42669e-08	799	247.941	1.6882	3.22254	0	250	True	705	203.178	1.79488	3.46986	0	250	627	191.241	1.71307	3.27859	2.1e-275	250	533	133.12	2.00141	4.00391
EFO_0005110	fatty acid measurement	GCST90302118	36809768	Initial	27	42	9	7.17511e-21	716	203.092	1.81783	3.5255	0	250	False
EFO_0004713	FEV/FVC ratio	GCST90244094	34375979	Initial	192	4	3	1.01082e-08	519	162.928	1.6715	3.18546	2.579e-194	193.589	False
EFO_0004314	forced expiratory volume	GCST90270081	34375979	Initial	117	4	1	0.000223769	442	196.131	1.17223	2.2536	2.791e-81	80.5542	True	261	166.389	0.64949	1.56861	3.665e-15	14.4359	304	152.711	0.993267	1.99069	1.553e-38	37.8088	239	124.31	0.943068	1.92261	3.929e-29	28.4057
EFO_0022264	free cholesterol in HDL measurement	GCST90269519	36809768	Initial	25	54	12	8.36453e-28	831	229.296	1.85764	3.62414	0	250	True	640	191.364	1.74175	3.34441	7.138e-294	250	692	167.483	2.04676	4.13176	0	250	581	148.275	1.97026	3.91839	0	250
EFO_0022181	free cholesterol in IDL measurement	GCST90301979	36809768	Initial	34	39	10	1.59739e-22	1058	293.786	1.8485	3.60126	0	250	True	921	230.427	1.99889	3.99693	0	250	753	203.433	1.8881	3.70146	0	250	607	151.575	2.00166	4.00462	0	250
EFO_0022157	free cholesterol in large HDL measurement	GCST90301999	36809768	Initial	33	79	11	3.68465e-21	817	224.767	1.86191	3.63488	0	250	False
EFO_0022176	free cholesterol in large LDL measurement	GCST90302011	36809768	Initial	34	37	7	1.60876e-15	961	282.908	1.7642	3.39686	0	250	True	835	223.387	1.90223	3.73791	0	250	694	202.213	1.77906	3.43202	0	250	571	154.143	1.88922	3.70435	0	250
EFO_0022265	free cholesterol in large VLDL measurement	GCST90302023	36809768	Initial	21	41	7	4.53074e-17	713	178.27	1.99984	3.99955	0	250	False
EFO_0022267	free cholesterol in medium HDL measurement	GCST90302035	36809768	Initial	21	45	8	2.87515e-19	810	209.832	1.94869	3.86023	0	250	False
EFO_0022268	free cholesterol in medium LDL measurement	GCST90302047	36809768	Initial	31	31	5	8.07201e-12	1110	323.034	1.7808	3.43617	0	250	True	923	239.305	1.94748	3.857	0	250	741	211.861	1.80636	3.49758	0	250	626	162.819	1.94289	3.84476	0	250
EFO_0022269	free cholesterol in medium VLDL measurement	GCST90302061	36809768	Initial	22	40	3	1.19836e-07	567	224.187	1.33865	2.52914	6.603e-145	144.18	False
EFO_0022270	free cholesterol in small HDL measurement	GCST90302083	36809768	Initial	16	33	2	2.63228e-06	717	278.825	1.36261	2.57151	2.19e-202	201.66	False
EFO_0022271	free cholesterol in small LDL measurement	GCST90302095	36809768	Initial	37	29	4	2.4268e-09	988	285.193	1.79257	3.46432	0	250	False
EFO_0022272	free cholesterol in small VLDL measurement	GCST90302108	36809768	Initial	26	42	7	4.2602e-16	890	278.923	1.67394	3.19084	0	250	False
EFO_0022273	free cholesterol in very large HDL measurement	GCST90302130	36809768	Initial	42	63	10	8.37922e-19	677	226.839	1.57749	2.9845	2.519e-259	250	False
EFO_0022274	free cholesterol in very large VLDL measurement	GCST90302142	36809768	Initial	15	40	5	2.90204e-13	672	177.647	1.91945	3.78278	0	250	False
EFO_0022275	free cholesterol in very small VLDL measurement	GCST90302154	36809768	Initial	27	45	6	2.19635e-13	828	253.024	1.71036	3.27242	0	250	False
EFO_0022276	free cholesterol in VLDL measurement	GCST90269517	36809768	Initial	19	42	5	2.13435e-12	681	186.548	1.86811	3.65053	0	250	True	595	170.481	1.80328	3.49012	2.431e-290	250	592	167.282	1.82331	3.53893	8.092e-282	250	477	114.378	2.06018	4.17038	0	250
EFO_0022278	free cholesterol to total lipids in IDL percentage	GCST90269709	36809768	Initial	10	40	3	3.50347e-09	628	187.294	1.74546	3.35302	3.904e-255	250	True	443	149.317	1.56893	2.96684	2.963e-155	154.528	564	158.136	1.83453	3.56655	7.648e-284	250	519	123.818	2.06751	4.19164	5.344e-305	250
EFO_0022279	free cholesterol to total lipids in large HDL percentage	GCST90269734	36809768	Initial	21	68	11	4.53568e-25	848	255.034	1.73337	3.32505	0	250	True	639	208.734	1.61415	3.06131	1.136e-272	250	596	174.272	1.77397	3.41994	1.495e-284	250	470	113.488	2.05012	4.14141	0	250
EFO_0022280	free cholesterol to total lipids in large LDL percentage	GCST90269714	36809768	Initial	30	54	11	6.21019e-24	750	195.246	1.9416	3.84131	0	250	True	643	161.741	1.99113	3.97549	0	250	731	167.235	2.12799	4.37109	0	250	525	122.342	2.1014	4.29125	0	250
EFO_0022281	free cholesterol to total lipids in large VLDL percentage	GCST90269689	36809768	Initial	18	36	10	6.51539e-27	846	227.269	1.89626	3.72246	0	250	True	807	199.836	2.01375	4.03831	0	250	683	177.344	1.94534	3.85127	0	250	664	146.223	2.18301	4.54101	0	250
EFO_0022282	free cholesterol to total lipids in medium HDL percentage	GCST90269739	36809768	Initial	24	63	14	1.35391e-32	832	243.553	1.77235	3.41609	0	250	True	699	207.651	1.75113	3.36623	0	250	688	164.049	2.06828	4.19387	0	250	562	145.183	1.9527	3.87098	0	250
EFO_0022283	free cholesterol to total lipids in medium LDL percentage	GCST90269719	36809768	Initial	25	53	10	1.13489e-22	793	186.242	2.09014	4.2579	0	250	True	676	156.847	2.10767	4.30993	0	250	745	167.628	2.15198	4.44436	0	250	511	119.471	2.09666	4.27719	0	250
EFO_0022284	free cholesterol to total lipids in medium VLDL percentage	GCST90269694	36809768	Initial	25	92	11	3.89518e-22	696	197.593	1.81656	3.52239	0	250	True	593	173.829	1.77036	3.4114	1.241e-274	250	661	165.799	1.99521	3.98676	0	250	437	114.693	1.92986	3.81017	8.133e-253	249.996
EFO_0022285	free cholesterol to total lipids in small HDL percentage	GCST90269744	36809768	Initial	23	55	8	5.6781e-18	632	238.215	1.40766	2.65307	3.938e-187	186.405	True	503	201.44	1.32021	2.49702	1.803e-131	130.744	434	171.738	1.33749	2.52711	4.592e-115	114.338	440	121.261	1.85939	3.62854	5.825e-229	228.235
EFO_0022286	free cholesterol to total lipids in small LDL percentage	GCST90269724	36809768	Initial	19	56	8	7.71126e-19	739	202.238	1.86952	3.65411	0	250	True	605	170.623	1.82612	3.54583	0	250	676	172.086	1.97389	3.92827	0	250	519	123.262	2.07401	4.21054	0	250
EFO_0022287	free cholesterol to total lipids in small VLDL percentage	GCST90269699	36809768	Initial	27	62	10	2.18924e-21	699	201.331	1.79572	3.47189	0	250	True	574	175.529	1.70934	3.27011	5.144e-253	249.998	659	157.767	2.06248	4.17705	0	250	521	121.952	2.09497	4.27217	0	250
EFO_0022288	free cholesterol to total lipids in very large HDL percentage	GCST90269729	36809768	Initial	22	98	10	2.59336e-20	672	212.807	1.65892	3.15779	3.941e-277	250	True	529	182.09	1.53862	2.90516	8.765e-181	180.057	578	167.816	1.78419	3.44425	3.674e-283	250	436	136.348	1.67703	3.1977	5.822e-181	180.235
EFO_0022289	free cholesterol to total lipids in very large VLDL percentage	GCST90269684	36809768	Initial	12	43	7	1.69544e-19	744	199.155	1.90141	3.73578	0	250	True	660	168.137	1.97283	3.92537	0	250	686	163.661	2.0675	4.19159	0	250	508	123.408	2.04139	4.11643	0	250
EFO_0022290	free cholesterol to total lipids in very small VLDL percentage	GCST90269704	36809768	Initial	20	42	9	1.58832e-22	1002	253.936	1.98035	3.94588	0	250	True	894	212.2	2.07485	4.21301	0	250	730	179.845	2.02114	4.05905	0	250	551	133.118	2.04935	4.13918	0	250
EFO_1000941	frozen shoulder	GCST90000513	34375979	Initial	3	9	0	0.00142045	147	199.314	-0.439227	0.73753	9.964e-05	4.00157	True	115	169.955	-0.563519	0.67665	2.236e-06	5.65053	327	128.171	1.35122	2.55128	1.047e-84	83.9801	137	144.929	-0.0811704	0.94529	0.4532	0.34371
EFO_0004210	gallstones	GCST90128518	34375979	Initial	35	9	0	0.0164608	444	264.189	0.748989	1.68062	7.837e-35	34.1059	False
EFO_0009454	gastric ulcer	GCST90270931	34375979	Initial	8	27	0	0.0113141	174	222.657	-0.355736	0.781471	0.0002188	3.65995	True	175	204.09	-0.221851	0.857465	0.01843	1.73447	174	187.167	-0.105239	0.929651	0.2869	0.542269	127	154.652	-0.284197	0.821199	0.01145	1.94119
EFO_0000217	gastritis	GCST002638	34375979	Initial	4	23	0	0.0048337	167	184.951	-0.147295	0.902942	0.1313	0.881735	True	163	190.431	-0.224396	0.855953	0.02167	1.66414	136	178.969	-0.396103	0.759908	0.000376	3.42481	144	169.132	-0.232081	0.851406	0.02702	1.56831
EFO_0003948	gastroesophageal reflux disease	GCST90000514	34375979	Initial	20	15	0	0.0156794	296	237.252	0.319177	1.24762	1.255e-05	4.90136	False
EFO_0005917	generalised epilepsy	GCST007353	34375979	Initial	5	9	0	0.00236643	160	179.894	-0.169075	0.889413	0.09797	1.00891	False
EFO_0004593	gestational diabetes	GCST90239750	34375979	Initial	7	6	0	0.00220878	136	156.934	-0.206551	0.866606	0.06644	1.17757	False
MONDO_0005041	glaucoma	GCST90018852	34375979	Initial	15	43	0	0.0334269	320	188.562	0.763033	1.69705	1.077e-24	23.9678	True	233	181.317	0.361816	1.28504	1.963e-05	4.70708	312	181.828	0.778972	1.71591	5.199e-25	24.2841	205	157.342	0.38172	1.30289	1.173e-05	4.9307
EFO_0004468	glucose measurement	GCST90271558	34375979	Initial	63	3	1	3.23921e-05	213	206.515	0.0446069	1.0314	0.6128	0.212681	False
EFO_0009767	glycine measurement	GCST90092820	31367044	Initial	29	3	3	0	779	205.478	1.92264	3.79116	0	250	False
EFO_0004283	goiter	GCST90018853	34375979	Initial	7	7	0	0.00257651	142	228.165	-0.684187	0.622357	2.581e-11	10.5882	True	183	223.886	-0.290921	0.81738	0.002711	2.56687	148	163.987	-0.147984	0.902511	0.1631	0.787546	70	84.075	-0.264322	0.83259	0.09948	1.00226
EFO_0004274	gout	GCST90399702	34375979	Initial	12	43	0	0.0268301	351	189.552	0.888877	1.85173	1.039e-36	35.9834	False
EFO_0006941	grip strength measurement	GCST90258643	37262146	Initial	11	23	0	0.0132389	361	217.527	0.730804	1.65956	2.817e-27	26.5502	False
EFO_0004541	HbA1c measurement	GCST90256420	34375979	Initial	47	15	2	6.32165e-06	635	248.966	1.35081	2.55055	3.13e-171	170.504	False
EFO_0007805	HDL cholesterol change measurement	GCST90025956	34375979	Initial	22	17	11	8.66889e-34	1272	230.956	2.46141	5.50754	0	250	False
HP_0002315	Headache	GCST90029067	34375979	Initial	6	15	0	0.00472812	198	241.021	-0.283658	0.821505	0.002697	2.56912	False
EFO_0004238	hearing loss	GCST90132906	34375979	Initial	32	22	0	0.0364245	374	190.487	0.973346	1.96339	2.875e-48	47.5414	False
EFO_0003144	heart failure	GCST90162626	34375979	Initial	17	28	0	0.0247697	247	231.51	0.0934365	1.06691	0.2587	0.587204	False
EFO_0009270	heel bone mineral density	GCST90025982	37262146	Initial	9	18	2	5.97565e-08	622	191.786	1.69742	3.2432	1.853e-276	250	False
EFO_0004509	hemoglobin measurement	GCST90002314	34226706	Initial	199	22	5	7.94312e-08	361	209.211	0.78704	1.72553	1.406e-32	31.852	False
HP_0012115	Hepatitis	GCST90276149	34375979	Initial	4	3	0	0.000631479	290	210.485	0.462335	1.37777	1.645e-09	8.78383	True	216	230.095	-0.0911983	0.938743	0.3003	0.522445	167	95.628	0.804343	1.74635	1.854e-14	13.7319
EFO_0004197	hepatitis B virus infection	GCST005004	34375979	Initial	15	7	0	0.00551411	168	195.637	-0.219718	0.858733	0.02304	1.63752	False
HP_0100790	Hernia	GCST90245894	34375979	Initial	12	30	0	0.0187891	377	216.155	0.802498	1.74412	4.396e-35	34.3569	True	329	184.232	0.836564	1.78579	1.912e-34	33.7185	293	196.07	0.579532	1.49436	3.91e-15	14.4078	283	149.614	0.919557	1.89153	8.588e-33	32.0661
EFO_0000537	hypertension	GCST90446531	34375979	Initial	78	31	2	0.000275393	375	206.043	0.863945	1.82001	2.986e-39	38.5249	True	310	154.761	1.00223	2.00309	2.277e-46	45.6426	377	229.306	0.71729	1.64409	1.841e-27	26.7349	252	137.519	0.873793	1.83247	3.21e-26	25.4935
EFO_0009189	hyperthyroidism	GCST90319319	34375979	Initial	7	15	0	0.00551411	131	150.597	-0.201126	0.869871	0.08286	1.08166	False
EFO_0000538	hypertrophic cardiomyopathy	GCST012101	34375979	Initial	7	7	0	0.00257651	419	252.606	0.730061	1.65871	1.869e-31	30.7284	False
EFO_0004705	hypothyroidism	GCST90319320	34375979	Initial	67	26	2	0.00010282	314	250.868	0.323836	1.25165	1.226e-05	4.91151	False
EFO_0004627	IGF-1 measurement	GCST90102623	34375979	Initial	3	12	1	1.09663e-06	505	189.479	1.41425	2.6652	1.725e-136	135.763	False
EFO_0007326	infectious mononucleosis	GCST005002	34375979	Initial	15	5	0	0.00394155	115	185.555	-0.690213	0.619762	4.628e-09	8.33461	True	112	163.618	-0.546833	0.684521	1.862e-05	4.73002	86	152.997	-0.831095	0.562103	3.989e-09	8.39914	43	183.476	-2.09318	0.234363	3.329e-34	33.4777
HP_0000023	Inguinal hernia	GCST90018868	34375979	Initial	8	35	0	0.0146449	286	227.251	0.331729	1.25852	1.112e-05	4.9539	False
EFO_0004698	insomnia	GCST90131901	34375979	Initial	511	3	0	0.0785377	310	173.979	0.833355	1.78182	1.218e-29	28.9144	True	353	190.468	0.89012	1.85333	5.795e-38	37.2369	67	91.755	-0.453626	0.730205	0.004582	2.33894	71	93.768	-0.401277	0.757188	0.01241	1.90623
EFO_0008595	intermediate density lipoprotein measurement	GCST90301982	31367044	Initial	32	12	2	9.44901e-07	825	264.799	1.6395	3.11557	0	250	True	953	293.791	1.69769	3.2438	0	250	610	179.292	1.7665	3.40227	4.775e-281	250	586	148.293	1.98245	3.95164	0	250
EFO_0004244	interstitial lung disease	GCST90018863	34375979	Initial	5	9	1	1.9931e-06	535	270.464	0.984102	1.97808	2.431e-75	74.6142	True	606	227.823	1.4114	2.65996	1.119e-181	180.951	322	128.526	1.325	2.50533	3.589e-75	74.445	440	200.345	1.13502	2.19621	1.84e-85	84.7352
EFO_0000555	irritable bowel syndrome	GCST90016564	34375979	Initial	4	33	0	0.00692984	167	227.289	-0.44468	0.734747	1.017e-05	4.99268	False
EFO_0002609	juvenile idiopathic arthritis	GCST90239777	34375979	Initial	14	8	0	0.00588064	303	196.904	0.621825	1.53882	6.054e-17	16.218	True	177	164.334	0.107118	1.07707	0.2606	0.584026	226	127.297	0.828124	1.77538	5.051e-23	22.2966	246	162.211	0.600787	1.51654	1.362e-12	11.8658
MONDO_0002367	kidney cancer	GCST90320054	34244158	Initial	53	19	0	0.0517141	147	181.463	-0.303859	0.810082	0.005711	2.24329	True	141	171.954	-0.286328	0.819987	0.007449	2.1279	149	188.501	-0.33926	0.790447	0.001129	2.94731	127	137.885	-0.118637	0.921057	0.2991	0.524184
EFO_1000726	lichen planus	GCST90435153	34375979	Initial	3	15	0	0.00236668	134	194.529	-0.537752	0.688843	1.112e-06	5.9539	True	116	187.359	-0.69168	0.619132	3.56e-09	8.44855	103	161.574	-0.649551	0.637479	2.117e-07	6.67428
EFO_0006925	lipoprotein A measurement	GCST90025993	34375979	Initial	4	5	1	3.32357e-07	709	166.849	2.08724	4.24935	0	250	False
EFO_0004732	lipoprotein measurement	GCST90092990	36809768	Initial	37	44	10	2.16189e-21	830	219.552	1.91855	3.78043	0	250	True	651	194.059	1.74616	3.35465	1.661e-285	250	678	173.061	1.97	3.91769	0	250	569	136.306	2.06158	4.17443	0	250
EFO_1001513	liver neoplasm	GCST90018638	34375979	Initial	3	14	0	0.00220901	282	288.866	-0.0347052	0.976231	0.6346	0.1975	True	209	291.033	-0.47768	0.718132	2.763e-08	7.55862	89	158.878	-0.836042	0.560178	1.335e-09	8.87452	121	159.411	-0.397744	0.759044	0.0006509	3.18649
EFO_0004611	low density lipoprotein cholesterol measurement	GCST90239655	34375979	Initial	222	10	2	0.000177746	712	234.26	1.60377	3.03936	6.825e-284	250	False
EFO_0004994	lumbar disc degeneration	GCST001687	34375979	Initial	10	7	0	0.00367898	179	173.344	0.0463217	1.03263	0.6296	0.200935	True	205	154.165	0.411149	1.32974	5.81e-06	5.23582	98	121.709	-0.312582	0.805199	0.01476	1.83091	198	139.896	0.501146	1.41534	5.001e-08	7.30094
EFO_0000571	lung adenocarcinoma	GCST90297563	34375979	Initial	3	21	0	0.0033123	133	164.739	-0.308756	0.807338	0.007124	2.14728	False
MONDO_0008903	lung cancer	GCST90018875	34375979	Initial	4	6	0	0.00126266	175	179.128	-0.0336359	0.976955	0.7317	0.135667	False
EFO_0004587	lymphocyte count	GCST90002320	34375979	Initial	225	8	0	0.0909179	410	212.763	0.946377	1.92703	6.258e-54	53.2036	False
EFO_0007993	lymphocyte percentage of leukocytes	GCST90002389	34375979	Initial	255	8	2	0.000127293	490	217.879	1.16925	2.24895	5.169e-100	99.2866	False
EFO_0004289	lymphoid leukemia	GCST90011814	34662886	Initial	13	7	1	9.05777e-06	353	275.161	0.359392	1.28289	1.368e-07	6.86391	True	421	228.704	0.880339	1.84081	1.823e-44	43.7392	498	319.462	0.640501	1.55887	7.483e-29	28.1259	272	144.274	0.914795	1.8853	1.017e-32	31.9927
MONDO_0002009	major depressive disorder	GCST90328131	34375979	Initial	107	10	0	0.0549225	200	226.236	-0.177829	0.884033	0.04085	1.38881	False
EFO_0001068	malaria	GCST90274860	34375979	Initial	4	8	0	0.00168328	85	186.986	-1.1374	0.454579	1.981e-16	15.7031	False
MONDO_0018364	malignant epithelial tumor of ovary	GCST90027055	34375979	Initial	13	23	0	0.0156279	223	217.944	0.0330862	1.0232	0.7054	0.151565	False
EFO_0004527	mean corpuscular hemoglobin	GCST90002326	34375979	Initial	214	26	5	3.6305e-07	303	191.182	0.664371	1.58488	1.918e-21	20.7172	False
EFO_0004528	mean corpuscular hemoglobin concentration	GCST90002332	34375979	Initial	90	8	4	1.18009e-10	693	238.377	1.53961	2.90716	1.869e-244	243.728	False
EFO_0010701	mean reticulocyte volume	GCST90025975	34375979	Initial	14	13	3	1.31349e-10	794	202.823	1.96892	3.91474	0	250	False
EFO_0000756	melanoma	GCST90011809	34375979	Initial	19	28	2	2.7338e-06	250	181.013	0.465835	1.38112	2.539e-08	7.59534	False
MONDO_0021108	meningitis	GCST90276150	34375979	Initial	6	7	0	0.00220878	230	183.19	0.328293	1.25553	9.449e-05	4.02461	True	194	159.262	0.284655	1.21812	0.002461	2.60889	120	135.027	-0.170214	0.888711	0.1557	0.807711	112	140.03	-0.322237	0.799829	0.008428	2.07428
MONDO_0005277	migraine disorder	GCST90000016	34375979	Initial	10	19	0	0.00995747	216	177.861	0.280281	1.21443	0.002019	2.69486	False
HP_0001634	Mitral valve prolapse	GCST90096803	34375979	Initial	5	3	0	0.000789307	167	182.718	-0.129771	0.913977	0.1898	0.721704	True	111	181.477	-0.709227	0.611648	6.262e-09	8.20329	155	151.9	0.0291463	1.02041	0.7822	0.106682	157	100.561	0.642694	1.56124	1.283e-09	8.89177
EFO_0005091	monocyte count	GCST90002344	34375979	Initial	190	6	0	0.0585274	631	199.85	1.65872	3.15737	6.508e-273	250	False
EFO_0007989	monocyte percentage of leukocytes	GCST90002394	34375979	Initial	261	4	3	3.48062e-08	707	203.952	1.79348	3.4665	0	250	False
EFO_0001378	multiple myeloma	GCST90451657	34375979	Initial	20	14	0	0.0146414	239	275.613	-0.205633	0.867158	0.009288	2.03208	False
MONDO_0005301	multiple sclerosis	GCST001198	34375979	Initial	38	6	0	0.0119417	344	199.241	0.787894	1.72655	4.027e-30	29.395	False
EFO_0000198	myelodysplastic syndrome	GCST009516	34375979	Initial	5	14	0	0.00367917	137	185.707	-0.438852	0.737721	4.899e-05	4.30989	True	112	156.299	-0.48081	0.716575	0.0001021	3.99097	60	197.404	-1.71812	0.303945	2.408e-27	26.6183	123	133.584	-0.119089	0.920769	0.2971	0.527097
EFO_0004251	myeloproliferative disorder	GCST90000032	36138231	Initial	9	5	1	1.9931e-06	1106	348.867	1.6646	3.17026	0	250	True	1259	394.407	1.67452	3.19213	0	250	591	125.249	2.23836	4.7186	0	250	758	196.094	1.95065	3.86549	0	250
HP_0000545	Myopia	GCST90134549	34375979	Initial	33	3	0	0.00520176	321	176.487	0.863011	1.81883	4.427e-32	31.3539	False
EFO_0000783	myositis	GCST90270216	34375979	Initial	6	10	0	0.00315416	95	217.501	-1.19502	0.43678	1.615e-20	19.7918	True	105	219.407	-1.06322	0.478563	2.007e-16	15.6975	61	139	-1.1882	0.438849	2.383e-13	12.6229	100	134.794	-0.430756	0.741873	0.001375	2.8617
EFO_1000391	Nasal Cavity Polyp	GCST90018883	34375979	Initial	10	21	0	0.0110004	203	199.187	0.0273562	1.01914	0.7625	0.11776	False
EFO_0000096	neoplasm of mature B-cells	GCST002643	34375979	Initial	4	8	0	0.00168328	116	185.938	-0.680697	0.623864	3.737e-08	7.42748	True	151	169.929	-0.170384	0.888606	0.1173	0.930702	79	155.106	-0.97333	0.509329	1.661e-11	10.7796
EFO_0004253	nephrolithiasis	GCST90428893	34375979	Initial	30	14	0	0.0218872	298	224.204	0.4105	1.32915	2.7e-08	7.56864	True	151	173.561	-0.200894	0.870011	0.05824	1.23478	257	185.369	0.471368	1.38642	1.359e-08	7.86678	178	126.654	0.490985	1.4054	1.051e-07	6.9784
EFO_0004255	nephrotic syndrome	GCST90258619	34375979	Initial	12	20	0	0.0125623	180	191.258	-0.0875232	0.941137	0.3622	0.441052	True	138	168.032	-0.284068	0.821272	0.008341	2.07878	176	212.328	-0.270719	0.828906	0.00572	2.2426	117	118.102	-0.0135249	0.990669	0.9113	0.0403386
EFO_0004833	neutrophil count	GCST90002355	28089252	Initial	200	7	0	0.0714087	531	256.8	1.04807	2.06776	2.693e-82	81.5698	False
EFO_0007990	neutrophil percentage of leukocytes	GCST90002399	34375979	Initial	235	5	1	0.00148632	406	208.73	0.959842	1.9451	3.423e-54	53.4656	False
EFO_0005952	non-Hodgkins lymphoma	GCST90011819	34375979	Initial	3	12	0	0.00189364	156	170.633	-0.129351	0.914243	0.201	0.696804	True	218	199.717	0.126371	1.09154	0.1594	0.797512	83	158.639	-0.934564	0.5232	1.737e-10	9.7602
EFO_0001073	obesity	GCST007241	34375979	Initial	4	30	0	0.00630134	250	198.019	0.336289	1.26251	3.663e-05	4.43616	False
EFO_0004242	obsessive-compulsive disorder	GCST007208	34375979	Initial	7	7	0	0.00257651	135	150.944	-0.161054	0.894371	0.1526	0.816445	False
EFO_0010119	omega-3 polyunsaturated fatty acid measurement	GCST90301959	31367044	Initial	14	11	2	5.23643e-08	450	207.646	1.1158	2.16715	1.49e-80	79.8268	True	375	172.202	1.12279	2.17768	2.012e-64	63.6964	387	115.047	1.75011	3.36384	9.808e-163	162.008	324	114.519	1.50041	2.82922	7.449e-105	104.128
EFO_0005680	omega-6 polyunsaturated fatty acid measurement	GCST002449	36809768	Initial	5	27	0	0.00708584	163	143.447	0.184354	1.13631	0.06992	1.1554	False
EFO_0010732	omega-6:omega-3 polyunsaturated fatty acid ratio	GCST90269556	36809768	Initial	10	27	3	6.75002e-10	423	180.576	1.22805	2.3425	1.102e-87	86.9578	True	372	177.311	1.06902	2.09801	9.406e-61	60.0266	454	148.258	1.61458	3.06223	2.461e-155	154.609	332	111.914	1.56879	2.96656	5.87e-112	111.231
EFO_0004261	osteitis deformans	GCST001086	34375979	Initial	5	5	0	0.00131524	160	190.175	-0.249256	0.84133	0.01304	1.88472	True	402	222.805	0.851414	1.80427	4.288e-40	39.3677	67	178.557	-1.41415	0.37523	2.385e-19	18.6225	107	182.316	-0.76883	0.586893	3.708e-10	9.43086
MONDO_0005178	osteoarthritis	GCST90134284	34375979	Initial	17	13	0	0.011573	256	223.336	0.196928	1.14625	0.01091	1.96218	False
EFO_1000786	osteoarthritis, hip	GCST90264173	34375979	Initial	4	5	0	0.0010523	75	178.252	-1.24896	0.420753	1.298e-17	16.8867	False
EFO_0003882	osteoporosis	GCST90018887	34375979	Initial	8	6	0	0.00252399	307	154.986	0.986101	1.98082	3.508e-40	39.4549	False
EFO_0004992	Otitis media	GCST90090962	34375979	Initial	7	5	0	0.00184094	157	160.481	-0.0316379	0.978309	0.7609	0.118672	True	117	147.214	-0.331406	0.794761	0.008849	2.05311	78	122.14	-0.64699	0.638611	1.648e-05	4.78304	150	145.332	0.0456101	1.03212	0.667	0.175874
EFO_0004213	otosclerosis	GCST90129575	34375979	Initial	25	13	0	0.0169762	153	191.782	-0.325936	0.797781	0.002395	2.62069	True	164	167.822	-0.033236	0.977226	0.7393	0.131179	153	179.889	-0.233575	0.850524	0.03429	1.46483	60	125.776	-1.06782	0.477039	2.16e-11	10.6655
EFO_0001075	ovarian carcinoma	GCST009830	34375979	Initial	14	10	1	2.26119e-05	343	219.187	0.646046	1.56487	4.521e-21	20.3448	False
EFO_0003843	pain	GCST90281295	34375979	Initial	3	7	0	0.00110491	178	200.542	-0.172027	0.887595	0.07034	1.1528	True	134	190.122	-0.504692	0.704811	7.968e-06	5.09865	127	138.622	-0.126328	0.91616	0.2728	0.564156	338	181.796	0.894703	1.85923	2.938e-38	37.5319
EFO_0004262	panic disorder	GCST000320	34375979	Initial	6	10	0	0.00315416	118	189.224	-0.681308	0.6236	7.726e-09	8.11205	True	245	193.056	0.343762	1.26906	4.46e-05	4.35067	68	132.667	-0.964203	0.512562	2.998e-10	9.52317	61	127.267	-1.06098	0.479307	3.002e-11	10.5226
MONDO_0005180	Parkinson disease	GCST90308590	34375979	Initial	76	15	0	0.0583697	192	223.157	-0.216953	0.860381	0.01915	1.71783	False
EFO_0004263	partial epilepsy	GCST000691	34375979	Initial	4	4	0	0.000841906	259	184.596	0.488581	1.40306	1.266e-09	8.89757	True	212	184.295	0.202047	1.15033	0.02272	1.64359	465	139.694	1.73496	3.3287	1.466e-186	185.834	331	169.025	0.969595	1.95829	8.399e-40	39.0758
EFO_0004207	pathological myopia	GCST001712	34375979	Initial	23	6	0	0.00724216	445	235.484	0.918176	1.88972	4.447e-50	49.3519	True	388	192.012	1.01486	2.02071	2.053e-57	56.6876	264	236.792	0.156918	1.1149	0.03987	1.39935	190	133.806	0.505857	1.41997	5.133e-08	7.28963
EFO_0000649	periodontitis	GCST006486	34375979	Initial	3	11	0	0.00173593	197	150.755	0.38599	1.30676	4.554e-05	4.34161	False
EFO_0003875	peripheral vascular disease	GCST90086137	34375979	Initial	3	18	0	0.00283956	149	157.714	-0.0819984	0.944748	0.4483	0.348431	True	155	139.01	0.15708	1.11503	0.1242	0.905878							136	131.26	0.0511793	1.03611	0.6447	0.190642
EFO_0007429	peritonsillar abscess	GCST90269781	34375979	Initial	4	10	0	0.00210377	155	163.46	-0.0766694	0.948244	0.4701	0.32781	True	182	161.463	0.172735	1.12719	0.07924	1.10106	128	133.165	-0.0570711	0.961214	0.6195	0.207959	121	197.797	-0.709013	0.611738	1.355e-09	8.86806
EFO_0005001	phenylalanine measurement	GCST90302070	31367044	Initial	7	3	1	3.48988e-07	913	196.664	2.21488	4.64244	0	250	False
EFO_0010968	phosphate measurement	GCST90448623	34375979	Initial	6	3	0	0.000947119	298	165.566	0.847906	1.79989	8.838e-31	30.0536	False
EFO_0010226	phosphatidylcholine measurement	GCST90092937	36809768	Initial	32	42	12	1.28294e-27	962	251.463	1.93569	3.82561	0	250	True	801	196.727	2.02561	4.07163	0	250	598	186.005	1.6848	3.21497	5.49e-264	250	597	142.862	2.06311	4.17886	0	250
EFO_0022293	phospholipids in HDL measurement	GCST90269511	36809768	Initial	24	41	11	4.56072e-27	877	225.834	1.95731	3.88338	0	250	True	644	183.351	1.81245	3.51239	0	250	703	162.08	2.11682	4.33736	0	250	571	136.389	2.06576	4.18655	0	250
EFO_0022164	phospholipids in IDL measurement	GCST90301983	36809768	Initial	29	43	6	2.73713e-13	1164	349.127	1.73727	3.33403	0	250	True	1016	270.313	1.9102	3.75861	0	250	682	217.61	1.64803	3.13405	3.608e-275	250	625	164.319	1.92736	3.80358	0	250
EFO_0022174	phospholipids in large LDL measurement	GCST90302015	36809768	Initial	31	33	6	6.16114e-14	1113	323.114	1.78434	3.4446	0	250	True	940	246.597	1.93051	3.81189	0	250	739	216.541	1.77093	3.41275	0	250	645	161.894	1.99425	3.98409	0	250
EFO_0022183	phospholipids in medium LDL measurement	GCST90302051	36809768	Initial	30	44	5	6.16071e-11	1042	335.026	1.63701	3.11021	0	250	True	834	231.511	1.84897	3.60242	0	250	706	221.319	1.67354	3.18997	3.357e-284	250	603	161.386	1.90164	3.73638	0	250
EFO_0022297	phospholipids in small LDL measurement	GCST90302099	36809768	Initial	28	40	5	2.14127e-11	958	321.489	1.57526	2.97988	0	250	False
EFO_0022299	phospholipids in very large VLDL measurement	GCST90269587	36809768	Initial	22	41	6	2.11394e-14	870	193.061	2.17196	4.50635	0	250	True	712	159.443	2.15884	4.46555	0	250	750	167.74	2.16066	4.47121	0	250	550	114.862	2.25953	4.78835	0	250
EFO_0022300	phospholipids in very small VLDL measurement	GCST90269615	36809768	Initial	22	43	9	7.21737e-22	1018	265.413	1.93943	3.83553	0	250	True	882	203.409	2.1164	4.33609	0	250	695	181.113	1.94012	3.83738	0	250	576	130.02	2.14734	4.43009	0	250
GO_0070527	platelet aggregation	GCST000693	29185836	Initial	5	22	0	0.00577669	249	221.769	0.167088	1.12279	0.04514	1.34544	False
EFO_0007984	platelet component distribution width	GCST90025961	34375979	Initial	21	11	5	3.82681e-16	906	202.123	2.16428	4.48242	0	250	False
EFO_0004309	platelet count	GCST90002361	34375979	Initial	292	15	6	1.09162e-09	415	185.748	1.15976	2.23421	1.519e-79	78.8184	False
EFO_0007985	platelet crit	GCST90002400	34375979	Initial	373	14	11	2.41539e-19	515	193.074	1.41542	2.66737	9.898e-137	136.004	True	475	181.381	1.3889	2.6188	1.782e-128	127.749	458	141.874	1.69074	3.22822	5.279e-194	193.277	348	148.389	1.2297	2.34519	4.806e-81	80.3182
EFO_0003106	pneumonia	GCST90027159	34375979	Initial	8	5	0	0.00210371	200	183.854	0.121439	1.08782	0.1998	0.699405	True	258	164.582	0.648565	1.56761	5.705e-16	15.2437	93	131.848	-0.503573	0.705358	0.0001702	3.76904	181	192.157	-0.0862958	0.941938	0.3754	0.425506
EFO_0010733	polyunsaturated fatty acid measurement	GCST90302071	36809768	Initial	30	47	10	3.16339e-22	859	231.393	1.89231	3.7123	0	250	False
EFO_0022302	polyunsaturated fatty acids to monounsaturated fatty acids ratio	GCST90269555	36809768	Initial	18	39	7	6.30849e-18	740	174.874	2.08121	4.23162	0	250	True	598	161.327	1.89016	3.70676			706	173.595	2.02394	4.06694	0	250	530	126.179	2.07052	4.20038	0	250
EFO_0022303	polyunsaturated fatty acids to total fatty acids percentage	GCST90269550	36809768	Initial	13	38	7	1.48593e-19	703	183.809	1.93532	3.82462	0	250	True	581	163.72	1.82731	3.54874			725	165.576	2.13049	4.37865	0	250	522	133.302	1.96935	3.91592	4.575e-300	250
EFO_0000668	preeclampsia	GCST90271316	34375979	Initial	7	8	0	0.00294411	316	207.014	0.610196	1.52647	9.62e-17	16.0168	True	201	184.815	0.121114	1.08757	0.1832	0.737075	189	148.319	0.349683	1.27428	0.0003642	3.43866	303	180.647	0.746144	1.6773	5.322e-26	25.2739
EFO_0009322	proliferative diabetic retinopathy	GCST007289	34375979	Initial	7	4	0	0.00147299	101	209.03	-1.04935	0.483184	2.199e-17	16.6578	False
MONDO_0008315	prostate cancer	GCST90274713	34375979	Initial	201	9	0	0.0912979	227	213.711	0.0870311	1.06218	0.3112	0.50696	False
EFO_0001663	prostate carcinoma	GCST006083	34375979	Initial	8	20	0	0.00839163	166	190.857	-0.201309	0.869761	0.04453	1.35135	True	172	189.496	-0.139759	0.907671	0.1634	0.786748	161	162.251	-0.0111667	0.99229	0.9177	0.0372993	129	183.356	-0.507276	0.703549	9.631e-06	5.01633
HP_0000093	Proteinuria	GCST90250893	34375979	Initial	3	6	0	0.000947119	115	180.399	-0.649557	0.637476	1.278e-07	6.89347	True	125	243.445	-0.961668	0.513463	6.378e-19	18.1953	42	105.976	-1.33528	0.396316	1.272e-11	10.8955	37	149.768	-2.01713	0.247049	1.534e-24	23.8142
EFO_0000676	psoriasis	GCST90435379	34375979	Initial	4	31	0	0.00651087	175	150.647	0.216183	1.16166	0.02649	1.57692	False
EFO_1001494	psoriasis vulgaris	GCST90018907	34375979	Initial	4	7	0	0.00147299	359	225.141	0.673155	1.59456	1.726e-24	23.763	True	157	187.823	-0.258609	0.835893	0.01049	1.97922	245	136.832	0.840376	1.79052	5.79e-25	24.2373	182	110.384	0.721407	1.64879	2.619e-13	12.5819
EFO_0003778	psoriatic arthritis	GCST90243956	34375979	Initial	8	5	0	0.00210371	189	209.29	-0.147117	0.903053	0.1266	0.897566	False
EFO_0003827	pulmonary embolism	GCST90278093	34375979	Initial	7	11	0	0.00404624	221	219.337	0.0108972	1.00758	0.8996	0.0459506	True	310	209.672	0.564134	1.4785	5.726e-15	14.2421	169	138.487	0.287273	1.22033	0.006954	2.15777	103	119.545	-0.214909	0.8616	0.09877	1.00537
EFO_1000049	pulmonary tuberculosis	GCST90275073	34375979	Initial	4	10	0	0.00210377	229	231.209	-0.01385	0.990446	0.874	0.0584886	True	189	195.269	-0.0470767	0.967896	0.621	0.206908	125	133.902	-0.0992494	0.933519	0.4133	0.383735	71	125.953	-0.826995	0.563702	1.146e-07	6.94082
EFO_0005763	pulse pressure measurement	GCST90310296	33230300	Initial	583	76	24	1.62848e-19	486	221.514	1.13356	2.19399	1.572e-103	102.804	False
EFO_0010117	pyruvate measurement	GCST90092942	31367044	Initial	17	5	0	0.00446616	277	230.051	0.267932	1.20408	0.0005902	3.229	False
EFO_1000657	rectum cancer	GCST90011810	34375979	Initial	4	4	0	0.000841906	130	189.108	-0.540699	0.687438	1.207e-06	5.91829	False
OBA_2045260	red blood cell density	GCST90018971	33257650	Initial	232	11	0	0.12644	147	175.101	-0.252371	0.839515	0.02076	1.68277	False
EFO_0009188	Red cell distribution width	GCST90002372	34375979	Initial	204	22	6	2.20756e-09	421	180.931	1.21838	2.32685	1.326e-92	91.8775	False
EFO_0010815	remnant cholesterol measurement	GCST90302074	31367044	Initial	25	23	4	8.53278e-11	794	230.692	1.78317	3.44182	0	250	True	740	232.348	1.67124	3.18488	1.186e-305	250	686	192.6	1.8326	3.56179	0	250	556	127.827	2.12089	4.34963	0	250
EFO_0000681	renal cell carcinoma	GCST90319855	34375979	Initial	20	8	0	0.00839163	150	208.588	-0.475694	0.719121	7.301e-06	5.13662	False
EFO_0007986	reticulocyte count	GCST90025972	34375979	Initial	21	16	9	1.67045e-27	890	192.856	2.20628	4.61484	0	250	False
EFO_0005773	retinal detachment	GCST90018911	34375979	Initial	3	10	0	0.0015782	395	203.038	0.960103	1.94545	2.811e-52	51.5511	False
EFO_0003839	retinopathy	GCST001854	34375979	Initial	4	10	0	0.00210377	90	178.865	-0.990874	0.503173	3.119e-13	12.506	True	105	159.233	-0.60075	0.659411	2.42e-06	5.61618	101	141.876	-0.490275	0.711889	0.0001326	3.87746	79	143.449	-0.860613	0.550718	6.788e-09	8.16826
EFO_0005240	rhegmatogenous retinal detachment	GCST001966	34375979	Initial	3	9	0	0.00142045	166	169.971	-0.0341054	0.976637	0.7445	0.128135	True	231	158.574	0.542737	1.45673	1.579e-10	9.80162	103	132.801	-0.366622	0.775597	0.007438	2.12854	65	129.972	-0.999689	0.500108	1.335e-10	9.87452
EFO_1001160	rheumatic fever	GCST005018	34375979	Initial	15	4	0	0.00315441	146	222.688	-0.609055	0.655626	1.616e-08	7.79156	True	132	205.987	-0.642015	0.640817	1.012e-08	7.99482	189	179.466	0.0746757	1.05312	0.4131	0.383945	118	165.417	-0.487321	0.713349	7.994e-05	4.09724
EFO_0000685	rheumatoid arthritis	GCST90018910	34375979	Initial	11	8	0	0.00462305	182	214.289	-0.235619	0.84932	0.01155	1.93742	False
MONDO_0019338	sarcoidosis	GCST90018918	34375979	Initial	4	24	0	0.00504346	304	246.274	0.303807	1.2344	3.029e-05	4.5187	True	300	205.086	0.548733	1.4628	1.407e-12	11.8517	167	189.01	-0.178614	0.883551	0.08482	1.0715	123	142.079	-0.208035	0.865716	0.08118	1.09055
EFO_0022304	saturated fatty acids measurement	GCST90302077	36809768	Initial	19	37	5	9.48667e-13	681	201.566	1.7564	3.37855	2.981e-287	250	False
EFO_0022305	saturated fatty acids to total fatty acids percentage	GCST90269552	36809768	Initial	10	14	4	2.44146e-14	721	202.613	1.83127	3.55851	0	250	True	581	167.209	1.79689	3.47469	3.738e-272	250	720	178.724	2.01026	4.02856	0	250	484	131.043	1.88497	3.69344	1.661e-279	250
MONDO_0005090	schizophrenia	GCST90128471	34375979	Initial	469	24	2	0.0205837	262	202.484	0.371759	1.29393	1.769e-06	5.75227	False
EFO_1000764	seborrheic dermatitis	GCST005655	34375979	Initial	6	8	0	0.00252399	221	218.697	0.0151129	1.01053	0.8596	0.0657036	True	224	210.131	0.0922097	1.066	0.2667	0.573977	195	148.09	0.397	1.31677	4.289e-05	4.36764	277	167.449	0.726164	1.65424	4.961e-21	20.3044
EFO_0004532	serum gamma-glutamyl transferase measurement	GCST90025966	34226706	Initial	9	33	3	9.44032e-10	397	159.083	1.31936	2.49555	6.094e-94	93.2151	True	533	181.605	1.55333	2.93494	7.779e-191	190.109	439	176.843	1.31175	2.48243	1.093e-113	112.961	335	110.136	1.60487	3.04169	1.955e-130	129.709
EFO_0006927	severe aplastic anemia	GCST009734	34375979	Initial	3	15	0	0.00236668	170	164.28	0.0493779	1.03482	0.6263	0.203218	True	94	147.674	-0.651683	0.636537	2.877e-07	6.54106	201	155.174	0.373309	1.29532	2.541e-05	4.595
EFO_0004696	sex hormone-binding globulin measurement	GCST90025958	34375979	Initial	15	5	2	3.97703e-09	998	228.077	2.12952	4.37572	0	250	False
EFO_1001178	shoulder impingement syndrome	GCST90010423	34375979	Initial	5	18	0	0.00472837	128	202.459	-0.661486	0.632227	3.244e-09	8.48892	True	110	154.352	-0.488721	0.712657	0.0001246	3.90448	105	154.763	-0.559671	0.678457	1.941e-05	4.71197	131	142.41	-0.120484	0.919879	0.3009	0.521578
MONDO_0001823	sick sinus syndrome	GCST90225551	34375979	Initial	5	5	0	0.00131524	288	243.623	0.241418	1.18215	0.001366	2.86455	True	233	171.761	0.439927	1.35654	1.282e-07	6.89211	215	119.504	0.847278	1.7991	2.277e-23	22.6426	165	195.184	-0.242369	0.845356	0.01144	1.94157
EFO_0000699	Sjogren syndrome	GCST004061	34375979	Initial	4	3	0	0.000631479	134	163.384	-0.286034	0.820154	0.0109	1.96257	True	82	128.439	-0.647388	0.638435	1.137e-05	4.94424	150	151.33	-0.0127355	0.991211	0.9068	0.0424885
EFO_0003877	sleep apnea	GCST90267361	34375979	Initial	3	19	0	0.00299716	140	184.344	-0.396974	0.75945	0.0003529	3.45235	True	115	166.08	-0.530244	0.692437	3.148e-05	4.50197	209	245.221	-0.23058	0.852292	0.008641	2.06344
EFO_0007490	spinal stenosis	GCST90018922	34375979	Initial	7	18	0	0.0066138	230	267.084	-0.21566	0.861152	0.01221	1.91328	True	263	214.478	0.294233	1.22623	9.533e-05	4.02077	173	145.817	0.246613	1.18642	0.01431	1.84436	158	147.665	0.0975966	1.06999	0.3368	0.472628
MONDO_0002253	spondylosis	GCST012616	34375979	Initial	10	27	0	0.0141233	151	179.95	-0.253048	0.839122	0.0154	1.81248	True	136	176.326	-0.374639	0.771299	0.0009441	3.02498	112	143.248	-0.355016	0.781861	0.00402	2.39577	119	114.743	0.0525554	1.0371	0.6495	0.187421
EFO_0000707	squamous cell carcinoma	GCST008872	34375979	Initial	14	7	1	1.05655e-05	205	162.132	0.338455	1.2644	0.0001517	3.81901	True	195	237.926	-0.287039	0.819583	0.001369	2.8636	223	145.129	0.619708	1.53656	1.754e-13	12.756	166	189.481	-0.19087	0.876077	0.06445	1.19078
EFO_0010822	stenosing tenosynovitis	GCST90104907	34375979	Initial	3	14	0	0.00220901	215	199.2	0.110119	1.07932	0.2149	0.667764	True	131	155.606	-0.248331	0.84187	0.03196	1.49539	188	205.764	-0.130258	0.913668	0.1643	0.784362	205	156.523	0.389249	1.30971	2.24e-05	4.64975
HP_0000486	Strabismus	GCST009247	34375979	Initial	13	14	0	0.00953971	188	229.525	-0.287919	0.819083	0.002379	2.62361	True	175	205.957	-0.234988	0.849692	0.01475	1.83121	154	165.633	-0.10506	0.929766	0.3264	0.48625	109	143.823	-0.399966	0.757876	0.001168	2.93256
EFO_0000712	stroke	GCST90399733	34375979	Initial	5	9	0	0.00236643	184	225.32	-0.29227	0.816616	0.00263	2.58004	False
EFO_0008414	susceptibility to measles measurement	GCST005016	34375979	Initial	17	14	0	0.012458	283	232.174	0.285596	1.21891	0.0002296	3.63903	True	221	180.652	0.290833	1.22335	0.001208	2.91793	240	168.778	0.507908	1.42199	1.047e-09	8.98005	188	140.624	0.41889	1.3369	3.479e-06	5.45855
EFO_0008404	susceptibility to mumps measurement	GCST005003	34375979	Initial	24	12	0	0.0150574	178	206.03	-0.210977	0.863952	0.02753	1.56019	True	130	196.522	-0.596179	0.661504	1.063e-07	6.97347	204	175.633	0.216005	1.16151	0.01213	1.91614	170	106.96	0.668463	1.58938	2.206e-11	10.6564
EFO_0008406	susceptibility to plantar warts measurement	GCST005005	34375979	Initial	21	20	0	0.0218855	205	185.931	0.140857	1.10256	0.1264	0.898253	True	131	164.337	-0.327091	0.797142	0.005666	2.24672	208	175.957	0.241361	1.18211	0.005974	2.22373	171	134.93	0.341785	1.26732	0.001225	2.91186
EFO_0008418	susceptibility to rubella infection measurement	GCST005020	34375979	Initial	17	16	0	0.0142257	161	201.65	-0.324793	0.798413	0.001451	2.83833	True	166	182.697	-0.13827	0.908608	0.1637	0.785951	177	174.216	0.0228722	1.01598	0.8173	0.0876185	151	155.386	-0.041308	0.971774	0.6977	0.156331
EFO_0008401	susceptibility to shingles measurement	GCST005001	34375979	Initial	21	6	0	0.00661415	339	188.019	0.850407	1.80301	4.75e-37	36.3233	True	292	173.279	0.752872	1.68514	2.943e-21	20.5312	324	165.648	0.967873	1.95595	1.51e-44	43.821	392	176.255	1.15319	2.22405	4.595e-70	69.3377
MONDO_0007915	systemic lupus erythematosus	GCST90435418	34375979	Initial	8	5	0	0.00210371	114	148.517	-0.381594	0.767589	0.003103	2.50822	False
EFO_0006335	systolic blood pressure	GCST90310294	37262146	Initial	670	20	10	1.21587e-11	423	217.281	0.961096	1.94679	3.368e-55	54.4726	False
MONDO_0002108	thyroid cancer	GCST90399737	34244158	Initial	4	10	0	0.00210377	162	196.822	-0.280898	0.823079	0.007045	2.15212	False
HP_0000360	Tinnitus	GCST90448242	34375979	Initial	10	8	0	0.00420355	240	181.615	0.402151	1.32148	2.273e-06	5.6434	False
EFO_0004536	total blood protein measurement	GCST90018976	34375979	Initial	164	7	3	1.83551e-07	634	243.945	1.37793	2.59895	2.095e-164	163.679	False
EFO_0004574	total cholesterol measurement	GCST90239673	34375979	Initial	266	11	3	1.14719e-05	645	205.252	1.6519	3.14248	4.982e-274	250	False
EFO_0022161	total lipids in IDL	GCST90301981	36809768	Initial	31	43	7	2.61909e-15	1083	289.981	1.901	3.73473	0	250	True	934	227.033	2.04052	4.11394	0	250	700	199.99	1.80743	3.50018	0	250	643	152.803	2.07315	4.20803	0	250
EFO_0022189	total lipids in large HDL	GCST90302001	36809768	Initial	28	80	9	1.20672e-17	702	215.166	1.70602	3.2626	1.263e-284	250	False
EFO_0022163	total lipids in large LDL	GCST90302013	36809768	Initial	30	34	4	1.8625e-09	1039	322.502	1.68782	3.22169	0	250	False
EFO_0022175	total lipids in large VLDL	GCST90302025	36809768	Initial	23	38	7	5.58201e-17	791	185.135	2.0951	4.27256	0	250	False
EFO_0022310	total lipids in medium HDL measurement	GCST90302037	36809768	Initial	18	41	5	1.25444e-12	819	247.354	1.72729	3.31104	0	250	False
EFO_0022180	total lipids in medium LDL	GCST90269635	36809768	Initial	20	46	9	4.39171e-22	969	288.642	1.74722	3.3571	0	250	True	789	225.929	1.80416	3.49225	0	250	666	193.751	1.78132	3.4374	0	250	540	128.91	2.0666	4.18897	0	250
EFO_0022153	total lipids in medium VLDL	GCST90302063	36809768	Initial	21	41	4	7.20965e-10	536	210.798	1.34637	2.54272	6.031e-150	149.22	False
EFO_0022311	total lipids in small HDL measurement	GCST90302085	36809768	Initial	6	48	0	0.0150645	450	221.776	1.02082	2.02907	2.152e-63	62.6672	False
EFO_0022168	total lipids in small LDL	GCST90302097	36809768	Initial	34	38	6	3.68715e-13	1073	282.578	1.92493	3.79718	0	250	True	908	235.881	1.94463	3.8494	0	250	785	211.959	1.88891	3.70355	0	250	614	152.029	2.01389	4.0387	0	250
EFO_0022148	total lipids in small VLDL	GCST90302110	36809768	Initial	25	46	7	6.50986e-16	688	216.478	1.66819	3.17815	4.769e-277	250	False
EFO_0022312	total lipids in very large HDL measurement	GCST90302132	36809768	Initial	43	65	11	1.23854e-20	674	211.629	1.67121	3.18482	1.477e-266	250	False
EFO_0022313	total lipids in very large VLDL measurement	GCST90302144	36809768	Initial	16	37	4	9.09069e-11	638	168.249	1.92296	3.792	0	250	False
EFO_0022156	total lipids in very small VLDL measurement	GCST90302156	36809768	Initial	29	41	7	9.43904e-16	966	252.948	1.93318	3.81897	0	250	False
EFO_0004530	triglyceride measurement	GCST90239661	34375979	Initial	247	11	5	1.98763e-09	752	225.322	1.73874	3.33745	0	250	False
EFO_0022317	triglycerides in HDL measurement	GCST90269507	36809768	Initial	17	48	6	7.93137e-15	880	234.648	1.90701	3.7503	0	250	True	732	180.387	2.02075	4.05794	0	250	798	174.36	2.19432	4.57674	0	250	601	148.101	2.02078	4.05804	0	250
EFO_0022149	triglycerides in IDL measurement	GCST90301985	36809768	Initial	26	45	9	9.78707e-21	710	210.006	1.75739	3.38086	0	250	True	603	187.709	1.68366	3.21242	2.767e-236	235.558	647	180.484	1.84189	3.58481	0	250	520	123.233	2.07712	4.21965	0	250
EFO_0022319	triglycerides in large LDL measurement	GCST90302017	36809768	Initial	24	44	3	2.56925e-07	550	219.046	1.3282	2.51089	1.117e-135	134.952	False
EFO_0022322	triglycerides in medium LDL measurement	GCST90302053	36809768	Initial	25	42	4	2.12144e-09	768	245.919	1.64292	3.12298	2.163e-288	250	True	800	236.001	1.76121	3.38982	0	250	668	194.441	1.78052	3.43549	0	250	500	133.746	1.90243	3.73843	3.341e-252	249.986
EFO_0022323	triglycerides in small LDL measurement	GCST90302101	36809768	Initial	25	40	5	1.01123e-11	690	223.128	1.62872	3.0924	1.113e-279	250	False
EFO_0022325	triglycerides in very large VLDL measurement	GCST90302148	36809768	Initial	15	77	4	2.7874e-09	664	189.875	1.80613	3.49704	2.174e-280	250	False
EFO_0022144	triglycerides in very small VLDL measurement	GCST90302160	36809768	Initial	25	45	7	5.382e-16	776	210.414	1.88283	3.68797	0	250	True	651	180.188	1.85315	3.61289	0	250	672	171.588	1.96951	3.91636	0	250	582	139.534	2.0604	4.17103	0	250
EFO_0022329	triglycerides to total lipids in IDL percentage	GCST90269710	36809768	Initial	29	53	13	1.98607e-29	690	210.977	1.70951	3.2705	0	250	True	628	186.701	1.75003	3.36367			598	164.324	1.8636	3.63915	1.533e-304	250	448	118.587	1.91755	3.77782	3.063e-244	243.514
EFO_0022330	triglycerides to total lipids in large HDL percentage	GCST90269735	36809768	Initial	21	67	9	5.0358e-20	814	188.264	2.11227	4.32372	0	250	True	686	183.096	1.90561	3.74667	0	250	760	152.891	2.3135	4.97086	0	250	607	129.366	2.23024	4.69211	0	250
EFO_0022331	triglycerides to total lipids in large LDL percentage	GCST90269715	36809768	Initial	19	50	8	2.55745e-19	664	223.84	1.56872	2.9664	2.074e-262	250	True	598	188.466	1.66584	3.17299	6.479e-246	245.188	551	160.971	1.77525	3.42298	1.498e-266	250	457	123.528	1.88736	3.69957	4.841e-233	232.315
EFO_0022332	triglycerides to total lipids in large VLDL percentage	GCST90269690	36809768	Initial	17	37	10	3.60905e-27	915	219.462	2.0598	4.16929	0	250	True	884	182.924	2.2728	4.83261	0	250	706	178.799	1.98133	3.94857	0	250	629	128.845	2.28742	4.88183	0	250
EFO_0022333	triglycerides to total lipids in medium HDL percentage	GCST90269740	36809768	Initial	23	58	8	9.49058e-18	681	202.552	1.74936	3.3621	0	250	True	511	180.901	1.49812	2.82475	7.532e-165	164.123	646	159.998	2.01348	4.03755	0	250	524	128.74	2.02511	4.07022	0	250
EFO_0022334	triglycerides to total lipids in medium LDL percentage	GCST90269720	36809768	Initial	19	47	10	4.46144e-25	721	221.667	1.70161	3.25263	0	250	True	631	189.181	1.73787	3.33543	3.417e-278	250	569	160.572	1.82521	3.54358	1.499e-277	250	438	118.694	1.88368	3.69016	3.473e-249	248.447
EFO_0022335	triglycerides to total lipids in medium VLDL percentage	GCST90269695	36809768	Initial	28	99	8	1.242e-14	662	199.732	1.72877	3.31444	5.18e-292	250	True	518	167.916	1.62521	3.08488	4.774e-201	200.321	581	164.616	1.81943	3.52943	9.663e-301	250	419	113.807	1.88036	3.68167	7.587e-235	234.12
EFO_0022336	triglycerides to total lipids in small HDL percentage	GCST90269745	36809768	Initial	25	63	12	7.85986e-27	819	190.167	2.1066	4.30674	0	250	True	679	169.659	2.00077	4.00215	0	250	749	158.477	2.24069	4.72624	0	250	607	128.467	2.2403	4.72495	0	250
EFO_0022337	triglycerides to total lipids in small LDL percentage	GCST90269725	36809768	Initial	24	51	11	9.11308e-26	794	209.328	1.92337	3.79309	0	250	True	695	185.228	1.90771	3.75213	0	250	635	171.721	1.88669	3.69786	0	250	508	119.137	2.09221	4.264	0	250
EFO_0022338	triglycerides to total lipids in small VLDL percentage	GCST90269700	36809768	Initial	21	63	7	1.812e-15	685	195.38	1.80982	3.50599	0	250	True	549	171.084	1.6821	3.20895	8.221e-216	215.085	523	163.953	1.67353	3.18994	5.948e-216	215.226	440	113.12	1.95965	3.88967	3.797e-251	249.86
EFO_0022339	triglycerides to total lipids in very large HDL percentage	GCST90269730	36809768	Initial	22	60	9	2.8104e-20	687	199.675	1.78266	3.44059	0	250	True	619	184.131	1.74921	3.36174	5.398e-288	250	661	173.289	1.93147	3.81444	0	250	521	124.306	2.06739	4.19127	0	250
EFO_0022340	triglycerides to total lipids in very large VLDL percentage	GCST90269685	36809768	Initial	16	109	9	1.96861e-19	989	233.77	2.08088	4.23065	0	250	True	867	194.353	2.15735	4.46096	0	250	812	180.357	2.17062	4.50218	0	250	525	132.604	1.98519	3.95916	0	250
EFO_0022341	triglycerides to total lipids in very small VLDL percentage	GCST90269705	36809768	Initial	31	59	11	3.28497e-23	680	207.128	1.71501	3.28299	1.05e-301	250	True	554	169.175	1.71137	3.27472	3.269e-227	226.486	627	168.297	1.89746	3.72556	0	250	490	123.294	1.99068	3.97424	0	250
MONDO_0018076	tuberculosis	GCST90454455	34375979	Initial	3	10	0	0.0015782	100	169.766	-0.763548	0.589046	2.246e-08	7.64859	False
MONDO_0005147	type 1 diabetes mellitus	GCST90018925	34375979	Initial	4	10	0	0.00210377	363	319.976	0.182006	1.13446	0.00773	2.11182	True	121	179.843	-0.571731	0.672809	1.043e-06	5.98172	237	199.283	0.250068	1.18926	0.002981	2.52564	191	211.648	-0.148094	0.902442	0.1042	0.982132
MONDO_0005148	type 2 diabetes mellitus	GCST90018926	34375979	Initial	106	34	0	0.173356	270	222.679	0.277994	1.21251	0.0002655	3.57594	False
EFO_0005058	tyrosine measurement	GCST90302120	31367044	Initial	9	3	0	0.00142045	243	244.952	-0.0115428	0.992031	0.8883	0.0514403	True	182	170.017	0.0982594	1.07048	0.2966	0.527829	121	134.476	-0.152342	0.899789	0.1891	0.723308	171	130.317	0.391971	1.31218	7.73e-05	4.11182
EFO_0000729	ulcerative colitis	GCST90018933	34375979	Initial	9	22	0	0.0103751	155	185.901	-0.262266	0.833777	0.01114	1.95311	False
HP_0001537	Umbilical hernia	GCST90027170	34375979	Initial	4	25	0	0.00525319	190	184.259	0.0442643	1.03116	0.6474	0.188827	True	128	158.725	-0.310386	0.806426	0.008511	2.07002	176	161.113	0.127503	1.0924	0.1962	0.707301	121	119.512	0.0178516	1.01245	0.8832	0.0539409
MONDO_0004867	upper respiratory tract disorder	GCST90269783	34375979	Initial	11	6	0	0.00346912	202	282.14	-0.482056	0.715957	7.484e-08	7.12587	True	137	221.99	-0.696319	0.617145	5.136e-10	9.28937	61	127.931	-1.06848	0.47682	1.639e-10	9.78542	107	136.789	-0.354341	0.782227	0.005756	2.23988
EFO_0004531	urate measurement	GCST90025965	34375979	Initial	15	12	3	1.24011e-10	696	136.821	2.3468	5.08694	0	250	False
EFO_0007778	urinary albumin to creatinine ratio	GCST008790	34662886	Initial	30	4	2	1.41933e-08	414	139.844	1.56581	2.96044	1.136e-136	135.945	False
MONDO_0004986	urinary bladder carcinoma	GCST002243	34375979	Initial	5	5	0	0.00131524	179	134.373	0.413716	1.33211	1.97e-05	4.70553	True	111	112.947	-0.0250863	0.982762	0.8421	0.0746363	130	153.388	-0.238674	0.847524	0.04115	1.38563	150	123.397	0.281655	1.21559	0.007048	2.15193
EFO_0010967	urinary microalbumin measurement	GCST90239630	37262146	Initial	6	6	0	0.00189349	92	167.641	-0.865669	0.548792	2.371e-10	9.62507	False
MONDO_0024647	urolithiasis	GCST90018935	34375979	Initial	19	17	0	0.0168717	230	187.544	0.294405	1.22638	0.0005851	3.23277	False
EFO_0005531	urticaria	GCST90018936	34375979	Initial	3	22	0	0.00346985	171	222.687	-0.381021	0.767894	0.0001404	3.85263	False
EFO_1001864	uterine prolapse	GCST90018937	34375979	Initial	5	6	0	0.00157812	215	225.942	-0.0716158	0.951572	0.4046	0.392974	True	113	115.29	-0.0289446	0.980137	0.8117	0.0906045	195	132.055	0.562335	1.47666	1.256e-09	8.90101	253	148.991	0.763912	1.69809	4.64e-21	20.3335
HP_0002619	Varicose veins	GCST90018939	34375979	Initial	29	8	0	0.0121477	171	195.941	-0.196423	0.872712	0.04939	1.30636	False
EFO_0006803	vasculitis	GCST90271348	34375979	Initial	4	8	0	0.00168328	133	210.799	-0.664442	0.630933	9.67e-10	9.01457	True	88	176.093	-1.00076	0.499736	4.401e-13	12.3564	91	103.206	-0.181588	0.881732	0.1986	0.702021	165	202.635	-0.296417	0.814272	0.002049	2.68846
HP_0002321	Vertigo	GCST90085927	34375979	Initial	47	11	0	0.0268834	219	185.668	0.238206	1.17952	0.008658	2.06258	False
EFO_0004312	vital capacity	GCST90270083	34375979	Initial	129	3	1	0.000136614	381	172.391	1.14411	2.21009	4.11e-68	67.3862	False
EFO_0003762	vitamin D deficiency	GCST90101732	34375979	Initial	5	13	0	0.00341673	121	187.243	-0.629905	0.646219	1.033e-07	6.9859	False
EFO_0004631	vitamin D measurement	GCST90025967	34375979	Initial	4	5	2	3.49933e-11	848	254.107	1.73863	3.33718	0	250	False
EFO_0004208	Vitiligo	GCST90455548	34375979	Initial	5	6	0	0.00157812	206	160.102	0.363653	1.28668	8.283e-05	4.08181	True	179	157.952	0.180473	1.13326	0.07005	1.15459	84	105.031	-0.322354	0.799764	0.02715	1.56623	132	179.919	-0.44681	0.733663	0.000119	3.92445
EFO_0005089	whole-brain volume	GCST000891	34662886	Initial	3	4	0	0.000631479	280	130.67	1.0995	2.1428	8.94e-49	48.0487	True	122	145.736	-0.256476	0.83713	0.03613	1.44213	182	129.63	0.489539	1.404	7.343e-07	6.13413
EFO_0003894	acne	GCST002481	34375979	Additional	4	13	0	0.00273425	189	193.434	-0.0334552	0.977077	0.7231	0.140802	False
EFO_0003894	acne	GCST90092000	34375979	Additional	25	13	0	0.0169762	278	226.462	0.295816	1.22758	0.0001038	3.9838	False
EFO_0003894	acne	GCST90245818	34375979	Additional	17	13	0	0.011573	296	204.608	0.532735	1.44667	7.568e-12	11.121	True	231	189.64	0.28463	1.2181	0.0008697	3.06063	162	168.769	-0.0590561	0.959892	0.5712	0.243212	202	141.303	0.515563	1.42955	1.67e-08	7.77728
EFO_0004502	adiponectin measurement	GCST001463	31367044	Additional	4	6	1	4.98501e-07	394	193.08	1.029	2.0406	2.593e-56	55.5862	False
EFO_0004502	adiponectin measurement	GCST002233	31367044	Additional	5	6	2	1.74939e-10	428	150.44	1.50842	2.84499	1.146e-134	133.941	True	460	177.55	1.37341	2.59082	2.873e-119	118.542	469	149	1.65428	3.14765	5.744e-176	175.241	492	132.257	1.89531	3.72003	1.446e-260	250
EFO_0004502	adiponectin measurement	GCST003096	31367044	Additional	3	6	0	0.000947119	153	191.634	-0.324822	0.798397	0.002201	2.65738	False
EFO_0004502	adiponectin measurement	GCST012168	31367044	Additional	3	6	0	0.000947119	131	169.922	-0.375306	0.770942	0.001106	2.95624	False
EFO_0009765	alanine measurement	GCST90010722	31367044	Additional	13	3	0	0.00205134	315	212.31	0.56918	1.48368	5.605e-15	14.2514	False
EFO_0009765	alanine measurement	GCST90092806	31367044	Additional	17	3	0	0.00268195	447	211.52	1.07948	2.11328	1.277e-71	70.8938	False
EFO_0009765	alanine measurement	GCST90269557	31367044	Additional	15	3	0	0.00236668	342	209.406	0.707694	1.63319	1.248e-24	23.9038	False
EFO_0004533	alkaline phosphatase measurement	GCST011353	31992710	Additional	26	4	3	2.75407e-12	718	149.637	2.26252	4.79828	0	250	False
EFO_0004533	alkaline phosphatase measurement	GCST011353	34375979	Additional	26	8	3	1.92072e-10	873	158.185	2.46437	5.51885	0	250	False
EFO_0004533	alkaline phosphatase measurement	GCST011353	36088354	Additional	26	5	1	1.7961e-05	667	182.724	1.86802	3.65031	0	250	False
EFO_0004533	alkaline phosphatase measurement	GCST011353	36809768	Additional	26	304	15	5.71506e-23	652	175.716	1.89163	3.71053	0	250	False
EFO_0004533	alkaline phosphatase measurement	GCST011353	37262146	Additional	26	47	4	4.70679e-09	804	168.046	2.25834	4.7844	0	250	False
EFO_0004533	alkaline phosphatase measurement	GCST90011900	31992710	Additional	121	4	2	1.00312e-06	541	165.515	1.70867	3.26859	2.246e-220	219.649	False
EFO_0004533	alkaline phosphatase measurement	GCST90011900	34375979	Additional	121	8	4	5.31598e-10	660	177.428	1.89523	3.71982	0	250	False
EFO_0004533	alkaline phosphatase measurement	GCST90011900	36088354	Additional	121	5	2	2.49612e-06	564	204.867	1.46101	2.75301	1.056e-175	174.976	False
EFO_0004533	alkaline phosphatase measurement	GCST90011900	36809768	Additional	121	304	37	6.62036e-39	626	211.147	1.56791	2.96476	5.067e-283	250	False
EFO_0004533	alkaline phosphatase measurement	GCST90011900	37262146	Additional	121	47	10	6.30881e-15	690	191.683	1.84787	3.59969	0	250	False
EFO_0004533	alkaline phosphatase measurement	GCST90018942	31992710	Additional	193	4	3	1.03221e-08	437	153.61	1.50836	2.84487	1.509e-138	137.821	False
EFO_0004533	alkaline phosphatase measurement	GCST90018942	36088354	Additional	193	5	2	1.01663e-05	557	188.91	1.55998	2.94849	1.668e-186	185.778	False
EFO_0004533	alkaline phosphatase measurement	GCST90018942	36809768	Additional	193	304	49	2.10341e-46	672	207.244	1.69713	3.24255	0	250	False
EFO_0004533	alkaline phosphatase measurement	GCST90018942	37262146	Additional	193	47	11	3.27616e-14	610	179.064	1.76833	3.4066	6.9e-295	250	False
EFO_0004533	alkaline phosphatase measurement	GCST90025947	31992710	Additional	16	4	4	0	833	142.789	2.54443	5.83378	0	250	False
EFO_0004533	alkaline phosphatase measurement	GCST90025947	34375979	Additional	16	8	6	5.16382e-22	925	151.612	2.60907	6.1011	0	250	True	846	136.322	2.63364	6.20589	0	250	961	196.32	2.29133	4.89507	0	250	854	147.677	2.53179	5.78289	0	250
EFO_0004533	alkaline phosphatase measurement	GCST90025947	36088354	Additional	16	5	2	4.89442e-09	736	176.384	2.06099	4.17271	0	250	False
EFO_0004533	alkaline phosphatase measurement	GCST90025947	36809768	Additional	16	304	12	1.87011e-21	530	168.433	1.65382	3.14665	3.541e-213	212.451	False
EFO_0004533	alkaline phosphatase measurement	GCST90025947	37262146	Additional	16	47	7	9.48253e-18	893	163.86	2.4462	5.44977	0	250	False
EFO_0004533	alkaline phosphatase measurement	GCST90448598	31992710	Additional	18	4	2	2.85399e-09	472	166.103	1.50671	2.84161	2.342e-158	157.63	False
EFO_0004533	alkaline phosphatase measurement	GCST90448598	34375979	Additional	18	8	2	3.98612e-08	645	176.428	1.87022	3.65588	2.937e-303	250	False
EFO_0004533	alkaline phosphatase measurement	GCST90448598	36088354	Additional	18	5	2	7.13074e-09	692	205.786	1.74963	3.36272	2.308e-298	250	False
EFO_0004533	alkaline phosphatase measurement	GCST90448598	36809768	Additional	18	304	12	2.78041e-20	608	192.636	1.65819	3.15621	2.036e-228	227.691	False
EFO_0004533	alkaline phosphatase measurement	GCST90448598	37262146	Additional	18	47	3	9.80273e-08	602	187.301	1.6844	3.21408	4.855e-265	250	False
EFO_0005854	allergic rhinitis	GCST001310	34375979	Additional	5	4	0	0.0010523	141	150.087	-0.0901039	0.939455	0.4237	0.372942	False
EFO_0005854	allergic rhinitis	GCST002550	34375979	Additional	10	4	0	0.00210377	126	188.375	-0.580184	0.668879	3.732e-07	6.42806	False
EFO_0005854	allergic rhinitis	GCST006409	34375979	Additional	25	4	0	0.00525319	503	192.987	1.38205	2.60639	3.509e-140	139.455	False
EFO_0004192	alopecia areata	GCST000719	34375979	Additional	4	7	0	0.00147299	120	180.351	-0.587773	0.665369	8.865e-07	6.05232	False
EFO_0004192	alopecia areata	GCST004866	34375979	Additional	14	7	0	0.00514732	167	195.346	-0.226184	0.854893	0.02861	1.54348	False
MONDO_0004975	Alzheimer disease	GCST009021	26394601	Additional	12	5	1	3.65285e-06	293	147.052	0.994574	1.99249	8.346e-42	41.0785	False
MONDO_0004975	Alzheimer disease	GCST009021	28539126	Additional	12	9	0	0.00567106	289	182.145	0.665982	1.58665	2.766e-19	18.5581	False
MONDO_0004975	Alzheimer disease	GCST009021	30255815	Additional	12	5	0	0.00315424	282	183.667	0.618603	1.53539	1.352e-15	14.869	False
MONDO_0004975	Alzheimer disease	GCST009021	33804025	Additional	12	13	0	0.00818206	292	211.065	0.468281	1.38346	4.162e-10	9.3807	False
MONDO_0004975	Alzheimer disease	GCST009021	37262146	Additional	12	32	1	0.000179473	348	197.651	0.816132	1.76068	1.266e-34	33.8976	False
MONDO_0004975	Alzheimer disease	GCST90038452	26394601	Additional	6	5	0	0.00157812	434	405.568	0.0977512	1.0701	0.08317	1.08003	False
MONDO_0004975	Alzheimer disease	GCST90038452	28539126	Additional	6	9	0	0.00283911	616	505.342	0.28567	1.21898	1.381e-09	8.85981	False
MONDO_0004975	Alzheimer disease	GCST90038452	30255815	Additional	6	5	0	0.00157812	1112	527.842	1.07498	2.10669	5.27e-206	205.278	False
MONDO_0004975	Alzheimer disease	GCST90038452	33804025	Additional	6	13	0	0.00409879	1024	614.742	0.736163	1.66574	1.388e-96	95.8576	False
MONDO_0004975	Alzheimer disease	GCST90038452	37262146	Additional	6	32	0	0.0100641	766	569.446	0.427785	1.34517	7.976e-24	23.0982	False
MONDO_0004975	Alzheimer disease	GCST90301303	26394601	Additional	44	5	1	5.21814e-05	327	166.98	0.969615	1.95832	2.055e-43	42.6872	False
MONDO_0004975	Alzheimer disease	GCST90301303	28539126	Additional	44	9	0	0.0206544	421	206.379	1.02852	2.03994	2.42e-62	61.6162	False
MONDO_0004975	Alzheimer disease	GCST90301303	30255815	Additional	44	5	0	0.0115267	438	207.735	1.07619	2.10846	1.311e-71	70.8824	False
MONDO_0004975	Alzheimer disease	GCST90301303	33804025	Additional	44	13	0	0.0296997	367	239.982	0.612854	1.52928	9.287e-19	18.0321	False
MONDO_0004975	Alzheimer disease	GCST90301303	37262146	Additional	44	32	1	0.00248738	486	223.727	1.11922	2.17229	2.162e-87	86.6651	True	534	247.47	1.10959	2.15784	1.5e-90	89.8239	446	212.076	1.07246	2.10302	1.077e-70	69.9678	383	132.797	1.52812	2.8841	1.772e-128	127.752
MONDO_0004975	Alzheimer disease	GCST90399479	26394601	Additional	53	5	1	7.59384e-05	324	166.327	0.961971	1.94797	1.374e-41	40.862	False
MONDO_0004975	Alzheimer disease	GCST90399479	28539126	Additional	53	9	0	0.0248321	425	206.965	1.03808	2.05349	3.186e-62	61.4968	False
MONDO_0004975	Alzheimer disease	GCST90399479	30255815	Additional	53	5	0	0.0138712	429	207.786	1.04588	2.06462	2.49e-60	59.6038	False
MONDO_0004975	Alzheimer disease	GCST90399479	33804025	Additional	53	13	0	0.0356735	383	240.567	0.670906	1.59207	1.056e-24	23.9763	False
MONDO_0004975	Alzheimer disease	GCST90399479	37262146	Additional	53	32	1	0.00358923	461	223.807	1.04251	2.05981	6.399e-72	71.1939	False
MONDO_0004975	Alzheimer disease	GCST90444373	26394601	Additional	6	5	0	0.00157812	189	127.678	0.565876	1.48029	9.807e-09	8.00846	False
MONDO_0004975	Alzheimer disease	GCST90444373	28539126	Additional	6	9	0	0.00283911	166	158.875	0.0632911	1.04485	0.5337	0.272703	False
MONDO_0004975	Alzheimer disease	GCST90444373	30255815	Additional	6	5	0	0.00157812	114	162.95	-0.515396	0.699601	1.38e-05	4.86012	False
MONDO_0004975	Alzheimer disease	GCST90444373	33804025	Additional	6	13	0	0.00409879	210	188.745	0.153951	1.11261	0.08159	1.08836	False
EFO_0003913	angina pectoris	GCST90446533	34375979	Additional	19	25	1	0.000280353	321	216.832	0.565996	1.48041	2.342e-15	14.6304	True	210	162.318	0.371566	1.29376	3.437e-05	4.46382	383	211.053	0.859739	1.81471	9.548e-40	39.0201	334	154.825	1.10921	2.15727	4.252e-58	57.3714
EFO_0003898	ankylosing spondylitis	GCST000563	34375979	Additional	4	5	0	0.0010523	144	169.856	-0.238243	0.847777	0.02571	1.5899	False
EFO_0003898	ankylosing spondylitis	GCST001149	34375979	Additional	4	5	0	0.0010523	145	166.32	-0.197909	0.871813	0.06985	1.15583	True	95	140.08	-0.560252	0.678184	3.837e-05	4.41601	114	110.669	0.0427827	1.0301	0.7363	0.132945	71	87.68	-0.304429	0.809763	0.04891	1.3106
EFO_0006788	anxiety disorder	GCST002696	34375979	Additional	6	16	0	0.00504267	192	189.217	0.0210646	1.01471	0.8218	0.0852339	True	92	132.511	-0.526406	0.694282	0.0001459	3.83594	310	138.582	1.16153	2.23694	7.248e-57	56.1398
EFO_0006788	anxiety disorder	GCST90446654	34375979	Additional	6	16	0	0.00504267	209	213.602	-0.0314222	0.978455	0.7204	0.142426	False
EFO_0004614	apolipoprotein A 1 measurement	GCST010241	31367044	Additional	212	16	6	2.04853e-10	675	198.027	1.76919	3.40863	0	250	False
EFO_0004614	apolipoprotein A 1 measurement	GCST010241	36809768	Additional	212	46	15	2.40465e-20	785	228.3	1.78176	3.43846	0	250	False
EFO_0004614	apolipoprotein A 1 measurement	GCST90019495	31367044	Additional	157	16	10	3.62357e-20	778	211.074	1.88202	3.68591	0	250	False
EFO_0004614	apolipoprotein A 1 measurement	GCST90019495	36809768	Additional	157	46	24	6.90414e-41	938	245.863	1.93173	3.81513	0	250	False
EFO_0004614	apolipoprotein A 1 measurement	GCST90025955	31367044	Additional	23	16	6	1.57262e-17	1047	232.461	2.1712	4.50398	0	250	True	882	179.585	2.29611	4.91132	0	250	697	131.07	2.41082	5.31777	0	250	668	115.043	2.53767	5.80652	0	250
EFO_0004614	apolipoprotein A 1 measurement	GCST90091649	31367044	Additional	3	16	2	4.89945e-10	698	174.098	2.00333	4.00924	0	250	False
EFO_0004614	apolipoprotein A 1 measurement	GCST90091649	36809768	Additional	3	46	2	1.3281e-08	635	194.48	1.70713	3.26512	1.352e-265	250	False
EFO_0004614	apolipoprotein A 1 measurement	GCST90301945	31367044	Additional	34	16	5	1.62884e-13	802	226.798	1.82219	3.53619	0	250	False
EFO_0004614	apolipoprotein A 1 measurement	GCST90301945	36809768	Additional	34	46	9	3.04255e-19	881	256.213	1.7818	3.43855	0	250	False
EFO_0004615	apolipoprotein B measurement	GCST010243	34375979	Additional	132	9	4	1.84806e-09	779	260.919	1.57802	2.9856	8.523e-288	250	False
EFO_0004615	apolipoprotein B measurement	GCST010243	36809768	Additional	132	161	35	6.27445e-45	866	231.742	1.90185	3.73691	0	250	False
EFO_0004615	apolipoprotein B measurement	GCST90025952	36809768	Additional	9	161	6	9.76516e-14	852	260.175	1.71137	3.27472	0	250	False
EFO_0004615	apolipoprotein B measurement	GCST90092809	34375979	Additional	36	9	3	1.35809e-09	889	296.303	1.58511	3.00031	0	250	False
EFO_0004615	apolipoprotein B measurement	GCST90092809	36809768	Additional	36	161	17	1.52093e-28	976	248.989	1.9708	3.91985	0	250	False
EFO_0004615	apolipoprotein B measurement	GCST90246545	34375979	Additional	3	9	0	0.00142045	1118	582.637	0.940251	1.91886	5.387e-170	169.269	False
EFO_0004615	apolipoprotein B measurement	GCST90246545	36809768	Additional	3	161	2	5.97243e-07	998	465.354	1.10071	2.1446	3.254e-189	188.488	False
EFO_0004615	apolipoprotein B measurement	GCST90301946	34375979	Additional	25	9	0	0.0117824	1026	317.17	1.6937	3.23486	0	250	False
EFO_0004615	apolipoprotein B measurement	GCST90301946	36809768	Additional	25	161	16	2.56648e-30	875	263.127	1.73352	3.32539	0	250	False
EFO_0004736	aspartate aminotransferase measurement	GCST011351	34375979	Additional	15	5	1	5.80952e-06	520	237.691	1.12942	2.18771	2.51e-93	92.6003	False
EFO_0004736	aspartate aminotransferase measurement	GCST011351	36809768	Additional	15	187	6	4.81256e-11	436	184.125	1.24364	2.36796	8.315e-88	87.0801	False
EFO_0004736	aspartate aminotransferase measurement	GCST90011899	34375979	Additional	125	5	2	2.75329e-06	468	251.794	0.894265	1.85866	5.344e-53	52.2721	False
EFO_0004736	aspartate aminotransferase measurement	GCST90011899	36809768	Additional	125	187	41	6.65335e-54	751	220.425	1.76853	3.40705	0	250	True	592	192.282	1.62237	3.07881	7.084e-270	250	718	203.576	1.81842	3.52694	0	250	452	139.666	1.69434	3.23629	6.545e-241	240.184
EFO_0004736	aspartate aminotransferase measurement	GCST90013664	34375979	Additional	58	5	1	9.1045e-05	509	242.005	1.07263	2.10326	1.843e-84	83.7345	False
EFO_0004736	aspartate aminotransferase measurement	GCST90013664	36809768	Additional	58	187	17	1.04251e-22	561	194.855	1.5256	2.87906	9.241e-205	204.034	False
EFO_0004736	aspartate aminotransferase measurement	GCST90018944	36809768	Additional	167	187	42	1.82863e-49	692	225.406	1.61825	3.07002	2.878e-303	250	False
EFO_0004736	aspartate aminotransferase measurement	GCST90244010	34375979	Additional	32	5	1	2.7394e-05	433	260.36	0.733859	1.66308	5.123e-33	32.2905	False
EFO_0004736	aspartate aminotransferase measurement	GCST90244010	36809768	Additional	32	187	5	6.14395e-07	403	200.88	1.00445	2.00617	2.589e-58	57.5869	False
MONDO_0004979	asthma	GCST009798	34375979	Additional	42	56	1	0.00681159	273	228.946	0.253894	1.19242	0.001111	2.95429	False
MONDO_0004979	asthma	GCST009798	36138231	Additional	42	4	1	2.85417e-05	326	223.86	0.542275	1.45627	3.188e-15	14.4965	True	246	199.367	0.303232	1.23391	0.0003147	3.5021	416	196.019	1.08559	2.12224	5.875e-64	63.231	252	131.983	0.933072	1.90934	7.551e-32	31.122
MONDO_0004979	asthma	GCST90013679	34375979	Additional	8	56	0	0.0233414	218	191.13	0.189774	1.14058	0.02487	1.60432	False
MONDO_0004979	asthma	GCST90013679	36138231	Additional	8	4	0	0.00168328	265	186.27	0.508597	1.42267	9.942e-11	10.0025	False
MONDO_0004979	asthma	GCST90014325	34375979	Additional	37	56	0	0.103554	343	242.165	0.502218	1.41639	4.984e-13	12.3024	False
MONDO_0004979	asthma	GCST90014325	36138231	Additional	37	4	0	0.00776736	329	236.819	0.474303	1.38925	7.646e-12	11.1166	False
MONDO_0004979	asthma	GCST90018795	34375979	Additional	32	56	0	0.0902017	318	233.659	0.444622	1.36096	5.398e-10	9.26777	False
MONDO_0004979	asthma	GCST90018795	36138231	Additional	32	4	0	0.00672037	297	227.734	0.383113	1.30415	2.424e-07	6.61547	False
MONDO_0004979	asthma	GCST90399687	36138231	Additional	52	4	0	0.0109034	291	235.319	0.306401	1.23662	3.347e-05	4.47534	False
HP_0000483	Astigmatism	GCST002685	34375979	Additional	6	9	0	0.00283911	122	155.813	-0.352934	0.78299	0.003423	2.46559	False
EFO_0000274	atopic eczema	GCST001709	34375979	Additional	3	9	0	0.00142045	166	222.238	-0.420922	0.746947	1.283e-05	4.89177	False
EFO_0000274	atopic eczema	GCST90013680	34375979	Additional	3	9	0	0.00142045	384	319.176	0.266754	1.2031	4.102e-05	4.387	True	136	200.594	-0.560672	0.677986	4.901e-07	6.30972	224	160.908	0.477263	1.3921	9.02e-08	7.04479	258	148.253	0.79931	1.74027	3.965e-23	22.4018
EFO_0000274	atopic eczema	GCST90018784	34375979	Additional	9	9	0	0.00425598	240	239.802	0.00119071	1.00083	0.9886	0.00497939	False
EFO_0000274	atopic eczema	GCST90027161	34375979	Additional	9	9	0	0.00425598	219	201.367	0.121104	1.08757	0.1735	0.760701	False
EFO_0000275	atrial fibrillation	GCST005306	34375979	Additional	5	9	0	0.00236643	367	253.228	0.535343	1.44929	1.768e-15	14.7525	False
EFO_0000275	atrial fibrillation	GCST90018576	34375979	Additional	4	9	0	0.00189354	282	266.62	0.0809102	1.05769	0.2838	0.546988	False
EFO_0000275	atrial fibrillation	GCST90018796	34375979	Additional	45	9	0	0.0211194	457	267.448	0.772936	1.70874	4.504e-37	36.3464	False
EFO_0000275	atrial fibrillation	GCST90095475	34375979	Additional	5	9	0	0.00236643	192	207.539	-0.112276	0.925127	0.23	0.638272	False
EFO_0003756	autism spectrum disorder	GCST003130	24151499	Additional	3	12	0	0.00189364	117	181.041	-0.629808	0.646262	1.965e-07	6.70664	False
EFO_0003756	autism spectrum disorder	GCST003130	35982160	Additional	3	119	0	0.018673	210	213.105	-0.0211751	0.98543	0.8121	0.0903905	False
EFO_0003756	autism spectrum disorder	GCST007556	24151499	Additional	20	12	0	0.0125623	411	240.778	0.771435	1.70697	2.246e-35	34.6486	False
EFO_0003756	autism spectrum disorder	GCST010515	24151499	Additional	8	12	0	0.0050424	473	242.425	0.964302	1.95112	6.04e-65	64.219	False
EFO_0003756	autism spectrum disorder	GCST010515	35982160	Additional	8	119	0	0.0490294	570	291.871	0.965631	1.95292	7.667e-72	71.1154	False
EFO_0003756	autism spectrum disorder	GCST010643	24151499	Additional	6	12	0	0.00378399	560	234.213	1.25761	2.39099	4.025e-128	127.395	False
EFO_0003756	autism spectrum disorder	GCST010643	35982160	Additional	6	119	0	0.0370002	785	278.562	1.49469	2.81804	2.74e-266	250	True	677	260.643	1.37708	2.59742	1.889e-186	185.724	328	165.14	0.990006	1.98619	1.738e-42	41.76	222	102.372	1.11674	2.16856	1.353e-36	35.8687
EFO_0003756	autism spectrum disorder	GCST012466	24151499	Additional	4	12	0	0.00252412	182	220.788	-0.278723	0.82432	0.004022	2.39556	False
EFO_0003756	autism spectrum disorder	GCST012466	35982160	Additional	4	119	0	0.0248202	303	265.193	0.192275	1.14256	0.01072	1.96981	False
EFO_0006812	autoimmune thyroid disease	GCST010571	34375979	Additional	55	6	0	0.0172455	213	183.591	0.214358	1.16019	0.01962	1.7073	False
HP_0003418	Back pain	GCST007152	34375979	Additional	3	11	0	0.00173593	276	244.154	0.176877	1.13043	0.02584	1.58771	True	321	222.107	0.531318	1.44525	5.172e-13	12.2863	95	125.47	-0.401343	0.757153	0.004445	2.35213	71	140.694	-0.98667	0.504641	4.914e-10	9.30856
EFO_0000280	Barrett's esophagus	GCST002230	34375979	Additional	4	12	0	0.00252412	113	179.638	-0.66877	0.629043	5.123e-08	7.29048	False
EFO_0000280	Barrett's esophagus	GCST003738	34375979	Additional	4	12	0	0.00252412	184	256.17	-0.477396	0.718273	1.05e-07	6.97881	True	289	183.544	0.654944	1.57455	3.724e-17	16.429	101	132.883	-0.395801	0.760067	0.002716	2.56607	142	126.843	0.162847	1.11949	0.113	0.946922
EFO_0000280	Barrett's esophagus	GCST90258657	34375979	Additional	7	12	0	0.00441338	121	221.918	-0.87502	0.545246	1.957e-14	13.7084	False
EFO_0004193	basal cell carcinoma	GCST008871	34375979	Additional	43	12	1	0.000325483	458	225.485	1.02232	2.03118	4.304e-69	68.3661	False
EFO_0004193	basal cell carcinoma	GCST90137411	34375979	Additional	36	12	0	0.0225078	441	259.064	0.76747	1.70228	4.175e-38	37.3793	False
EFO_0004193	basal cell carcinoma	GCST90328132	34375979	Additional	76	12	1	0.00101545	469	230.759	1.0232	2.03242	1.428e-70	69.8453	True	366	207.147	0.821189	1.76686	2.556e-36	35.5924	361	197.353	0.87122	1.82921	6.915e-41	40.1602	343	156.416	1.13282	2.19287	1.452e-67	66.838
EFO_0004193	basal cell carcinoma	GCST90328134	34375979	Additional	54	12	1	0.000513812	429	232.286	0.885075	1.84686	3.067e-48	47.5133	False
EFO_0005090	basophil count	GCST004618	34226706	Additional	32	4	1	1.64537e-05	650	249.173	1.38329	2.60863	1.661e-170	169.78	False
EFO_0005090	basophil count	GCST90018726	34226706	Additional	13	4	0	0.00273425	265	241.546	0.133694	1.0971	0.08575	1.06677	False
EFO_0005090	basophil count	GCST90018946	34226706	Additional	37	4	1	2.20853e-05	328	224.198	0.548922	1.46299	1.91e-14	13.719	False
EFO_0005090	basophil count	GCST90025997	34226706	Additional	3	4	0	0.000631479	594	218.648	1.44185	2.7167	3.227e-189	188.491	True	468	154.178	1.60191	3.03545	3.663e-167	166.436	340	116.588	1.54412	2.91625	1.869e-119	118.728
EFO_0007992	basophil percentage of leukocytes	GCST004631	34662886	Additional	24	4	0	0.00504346	682	346.921	0.975165	1.96587	1.868e-104	103.729	False
EFO_0004570	bilirubin measurement	GCST000386	34226706	Additional	4	23	1	8.39802e-06	507	133.397	1.92626	3.80069	2.241e-276	250	False
EFO_0004570	bilirubin measurement	GCST000386	34375979	Additional	4	16	1	3.98521e-06	539	130.042	2.05131	4.14481	0	250	False
EFO_0004570	bilirubin measurement	GCST000386	36088354	Additional	4	3	0	0.000631479	90	170.239	-0.919565	0.528669	2.767e-11	10.558	False
EFO_0004570	bilirubin measurement	GCST000386	36809768	Additional	4	103	1	0.000173389	501	147.03	1.7687	3.40747	1.975e-232	231.704	False
EFO_0004570	bilirubin measurement	GCST000386	37262146	Additional	4	35	1	1.97337e-05	513	133.868	1.93815	3.83213	6.954e-302	250	False
EFO_0004570	bilirubin measurement	GCST90018973	34226706	Additional	83	23	2	0.000133651	538	138.931	1.95324	3.87243	0	250	False
EFO_0004570	bilirubin measurement	GCST90018973	36088354	Additional	83	3	0	0.0130488	156	175.706	-0.171617	0.887847	0.09097	1.0411	False
EFO_0004570	bilirubin measurement	GCST90018973	36809768	Additional	83	103	20	5.59959e-30	611	168.153	1.8614	3.6336	0	250	False
EFO_0004570	bilirubin measurement	GCST90018973	37262146	Additional	83	35	5	8.48298e-09	589	142.656	2.04573	4.12881	0	250	False
EFO_0004570	bilirubin measurement	GCST90025973	34226706	Additional	10	23	2	1.84909e-07	655	193.454	1.7595	3.38582	2.43e-296	250	False
EFO_0004570	bilirubin measurement	GCST90025973	34375979	Additional	10	16	1	2.98011e-05	633	187.214	1.75752	3.38116	4.434e-292	250	False
EFO_0004570	bilirubin measurement	GCST90025973	36088354	Additional	10	3	0	0.0015782	267	245.955	0.118445	1.08556	0.1321	0.879097	False
EFO_0004570	bilirubin measurement	GCST90025973	36809768	Additional	10	103	6	1.32435e-14	680	216.735	1.6496	3.13747	3.908e-264	250	False
EFO_0004570	bilirubin measurement	GCST90025973	37262146	Additional	10	35	4	3.9407e-12	770	196.198	1.97255	3.92461	0	250	False
EFO_0004570	bilirubin measurement	GCST90278643	34226706	Additional	8	23	0	0.00964505	270	129.258	1.06271	2.08885	2.773e-41	40.5571	False
EFO_0004570	bilirubin measurement	GCST90278643	34375979	Additional	8	16	0	0.00671825	249	126.235	0.980034	1.97251	1.658e-32	31.7804	False
EFO_0004570	bilirubin measurement	GCST90278643	36088354	Additional	8	3	0	0.00126269	160	165.478	-0.0485675	0.966896	0.6428	0.191924	False
EFO_0004570	bilirubin measurement	GCST90278643	36809768	Additional	8	103	2	8.4951e-06	277	142.881	0.955072	1.93868	3.795e-34	33.4208	False
EFO_0004570	bilirubin measurement	GCST90278643	37262146	Additional	8	35	0	0.0146449	237	129.18	0.875504	1.83465	4.163e-26	25.3806	False
EFO_0004570	bilirubin measurement	GCST90448601	34226706	Additional	9	23	3	2.04717e-10	472	130.38	1.85606	3.62019	3.648e-216	215.438	False
EFO_0004570	bilirubin measurement	GCST90448601	34375979	Additional	9	16	0	0.00755505	229	124.905	0.874516	1.83339	4.555e-25	24.3415	False
EFO_0004570	bilirubin measurement	GCST90448601	36088354	Additional	9	3	2	7.34917e-11	597	165.409	1.85169	3.60924	2.474e-300	250	False
EFO_0004570	bilirubin measurement	GCST90448601	36809768	Additional	9	103	3	1.00504e-07	454	144.664	1.64999	3.13831	5.05e-170	169.297	False
EFO_0004570	bilirubin measurement	GCST90448601	37262146	Additional	9	35	0	0.0164608	253	129.801	0.962836	1.94914	7.421e-29	28.1295	False
MONDO_0004985	bipolar disorder	GCST004139	28195573	Additional	12	4	0	0.00252412	274	199.402	0.458496	1.37411	7.468e-09	8.1268	False
MONDO_0004985	bipolar disorder	GCST004139	34375979	Additional	12	8	0	0.0050424	230	199.017	0.208742	1.15568	0.0153	1.81531	False
MONDO_0004985	bipolar disorder	GCST008103	28195573	Additional	73	4	0	0.0152813	386	198.538	0.959186	1.94421	1.186e-51	50.9259	False
MONDO_0004985	bipolar disorder	GCST008103	34375979	Additional	73	8	0	0.0303322	308	203.027	0.601259	1.51704	2.979e-17	16.5259	False
MONDO_0004985	bipolar disorder	GCST011102	28195573	Additional	12	4	0	0.00252412	375	182.022	1.04278	2.06019	1.94e-58	57.7122	True	466	242.54	0.942107	1.92133	4.191e-61	60.3777	161	145.691	0.144149	1.10508	0.1567	0.804931	353	212.727	0.730665	1.6594	9.408e-29	28.0265
MONDO_0004985	bipolar disorder	GCST011102	34375979	Additional	12	8	0	0.0050424	235	185.803	0.338887	1.26478	7.564e-05	4.12125	False
MONDO_0004985	bipolar disorder	GCST011767	28195573	Additional	5	4	0	0.0010523	133	156.878	-0.238217	0.847793	0.02952	1.52988	False
MONDO_0004985	bipolar disorder	GCST011767	34375979	Additional	5	8	0	0.00210371	227	155.953	0.541581	1.45557	1.261e-10	9.89928	False
MONDO_0004985	bipolar disorder	GCST012465	28195573	Additional	41	4	0	0.00860436	406	201.624	1.00981	2.01365	1.306e-58	57.8841	False
EFO_0007788	BMI-adjusted waist-hip ratio	GCST008159	34226706	Additional	33	6	0	0.0103773	178	173.085	0.0403965	1.0284	0.6812	0.166725	False
EFO_0007788	BMI-adjusted waist-hip ratio	GCST008733	34226706	Additional	101	6	0	0.031478	206	176.608	0.222094	1.16643	0.01482	1.82915	False
EFO_0007788	BMI-adjusted waist-hip ratio	GCST008994	34226706	Additional	125	6	3	2.65078e-08	286	159.415	0.843228	1.79406	1.003e-27	26.9987	False
EFO_0007788	BMI-adjusted waist-hip ratio	GCST90131908	34226706	Additional	8	6	0	0.00252399	220	192.736	0.190877	1.14146	0.03014	1.52086	False
EFO_0007800	body fat percentage	GCST004210	34662886	Additional	4	3	0	0.000631479	425	336.104	0.338555	1.26449	3.592e-08	7.44466	False
EFO_0007800	body fat percentage	GCST004210	37262146	Additional	4	10	0	0.00210377	294	202.044	0.541147	1.45513	4.59e-12	11.3382	False
EFO_0007800	body fat percentage	GCST007064	34662886	Additional	33	3	0	0.00520176	551	394.993	0.480225	1.39496	1.495e-19	18.8254	False
EFO_0007800	body fat percentage	GCST007064	37262146	Additional	33	10	1	0.0001305	396	237.082	0.740114	1.67031	4.647e-32	31.3328	True	311	215.958	0.526164	1.44009	3.712e-13	12.4304	339	184.151	0.880396	1.84088	1.926e-38	37.7153	301	192.031	0.648424	1.56746	1.999e-18	17.6992
EFO_0007800	body fat percentage	GCST90020232	34662886	Additional	130	3	0	0.0203873	567	381.671	0.571019	1.48557	1.256e-29	28.901	False
EFO_0007800	body fat percentage	GCST90103752	34662886	Additional	8	3	0	0.00126269	495	349.664	0.501459	1.41564	2.901e-19	18.5375	False
EFO_0007800	body fat percentage	GCST90103752	37262146	Additional	8	10	0	0.00420355	232	209.9	0.144423	1.10529	0.08591	1.06596	False
EFO_0007800	body fat percentage	GCST90239605	34662886	Additional	5	3	0	0.000789307	605	365.847	0.725695	1.6537	1.118e-43	42.9516	False
EFO_0007800	body fat percentage	GCST90239605	37262146	Additional	5	10	0	0.00262909	326	220.433	0.564532	1.47891	5.821e-16	15.235	False
EFO_0004340	body mass index	GCST008158	25583502	Additional	66	5	0	0.01725	313	200.537	0.642294	1.56081	5.397e-18	17.2678	False
EFO_0004340	body mass index	GCST008158	27646141	Additional	66	5	0	0.01725	227	154.827	0.552035	1.46615	5.085e-11	10.2937	False
EFO_0004340	body mass index	GCST008158	36280733	Additional	66	3	0	0.0103854	393	218.68	0.845708	1.79715	5.325e-38	37.2737	False
EFO_0004340	body mass index	GCST90103755	25583502	Additional	4	5	0	0.0010523	216	185.852	0.216877	1.16222	0.014	1.85387	False
EFO_0004340	body mass index	GCST90103755	27646141	Additional	4	5	0	0.0010523	151	143.692	0.0715688	1.05086	0.494	0.306273	False
EFO_0004340	body mass index	GCST90103755	36280733	Additional	4	3	0	0.000631479	297	202.487	0.552634	1.46676	4.303e-13	12.3662	False
EFO_0004340	body mass index	GCST90179150	27646141	Additional	624	5	0	0.153788	176	144.505	0.284456	1.21795	0.004912	2.30874	False
EFO_0004340	body mass index	GCST90179150	36280733	Additional	624	3	1	0.00316028	439	214.417	1.0338	2.04741	5.366e-64	63.2703	False
EFO_0004340	body mass index	GCST90255621	25583502	Additional	966	5	0	0.229664	294	195.421	0.589231	1.50444	4.044e-15	14.3932	False
EFO_0004340	body mass index	GCST90255621	27646141	Additional	966	5	0	0.229664	162	143.767	0.172261	1.12682	0.09825	1.00767	False
EFO_0004340	body mass index	GCST90255621	36280733	Additional	966	3	1	0.00748507	382	219.11	0.801917	1.74342	1.492e-36	35.8262	False
EFO_0004340	body mass index	GCST90446645	25583502	Additional	397	5	0	0.100208	309	193.188	0.677601	1.59948	5.796e-20	19.2369	False
EFO_0004340	body mass index	GCST90446645	27646141	Additional	397	5	0	0.100208	182	147.047	0.307661	1.2377	0.001424	2.84649	False
EFO_0004340	body mass index	GCST90446645	36280733	Additional	397	3	1	0.00128843	444	213.355	1.0573	2.08104	5.57e-70	69.2541	True	366	212.184	0.786528	1.72492	4.933e-33	32.3069	280	143.865	0.960711	1.94627	1.43e-35	34.8447	210	161.954	0.374805	1.29666	1.795e-05	4.74594
EFO_0004338	body weight	GCST000299	34375979	Additional	4	4	0	0.000841906	321	181.667	0.821277	1.76697	2.658e-31	30.5754	False
EFO_0004338	body weight	GCST000299	37262146	Additional	4	29	0	0.00609178	308	201.411	0.612788	1.52921	1.284e-16	15.8914	False
EFO_0004338	body weight	GCST008152	34375979	Additional	93	4	0	0.0194372	359	210.195	0.772255	1.70794	1.778e-32	31.7501	False
EFO_0004338	body weight	GCST008152	37262146	Additional	93	29	1	0.0088305	406	235.81	0.783855	1.72173	3.314e-35	34.4796	False
EFO_0004338	body weight	GCST011971	34375979	Additional	5	4	0	0.0010523	141	162.082	-0.201029	0.86993	0.07782	1.10891	False
EFO_0004338	body weight	GCST011971	37262146	Additional	5	29	0	0.00760912	162	179.812	-0.150495	0.900941	0.1484	0.828566	False
EFO_0004338	body weight	GCST90018949	37262146	Additional	313	29	8	5.97391e-10	504	237.13	1.08775	2.12542	9.54e-87	86.0205	True	298	179.674	0.729931	1.65856	2.069e-26	25.6842	418	170.661	1.29237	2.4493	4.749e-98	97.3234	257	138.22	0.894802	1.85935	6.793e-31	30.1679
EFO_0004338	body weight	GCST90278650	34375979	Additional	25	4	0	0.00525319	362	212.896	0.765841	1.70036	1.243e-28	27.9055	False
EFO_0004338	body weight	GCST90278650	37262146	Additional	25	29	1	0.000660287	354	238.105	0.572151	1.48674	4.282e-17	16.3684	False
EFO_0003931	bone fracture	GCST006423	34375979	Additional	9	15	0	0.00708435	156	166.412	-0.0932134	0.937432	0.3785	0.421934	True	141	182.61	-0.373071	0.772137	0.0007461	3.1272	165	154.434	0.0954756	1.06842	0.3473	0.459295	220	134.799	0.706694	1.63206	1.207e-15	14.9183
EFO_0003931	bone fracture	GCST010516	34375979	Additional	3	15	0	0.00236668	121	162.349	-0.424091	0.745308	0.0003521	3.45333	False
MONDO_0007254	breast cancer	GCST010098	34375979	Additional	13	17	0	0.011573	446	295.97	0.591593	1.50691	7.453e-23	22.1277	False
MONDO_0007254	breast cancer	GCST010098	34662886	Additional	13	4	0	0.00273425	495	276.88	0.838168	1.78778	2.453e-52	51.6103	False
MONDO_0007254	breast cancer	GCST010098	36138231	Additional	13	5	0	0.00341673	421	274.956	0.614619	1.53115	9.927e-23	22.0032	False
MONDO_0007254	breast cancer	GCST90011804	34662886	Additional	31	4	0	0.00651087	577	298.779	0.949493	1.93119	8.246e-81	80.0838	False
MONDO_0007254	breast cancer	GCST90011804	36138231	Additional	31	5	0	0.00813217	559	294.589	0.924145	1.89756	9.431e-67	66.0254	False
MONDO_0007254	breast cancer	GCST90018799	34375979	Additional	16	17	1	8.97563e-05	554	328.348	0.75466	1.68723	1.56e-42	41.8069	False
MONDO_0007254	breast cancer	GCST90018799	34662886	Additional	16	4	1	3.98521e-06	590	305.832	0.947976	1.92916	2.274e-79	78.6432	False
MONDO_0007254	breast cancer	GCST90018799	36138231	Additional	16	5	1	6.63876e-06	603	302.692	0.994307	1.99212	1.121e-85	84.9504	False
MONDO_0007254	breast cancer	GCST90027052	34375979	Additional	25	17	1	0.000223331	575	285.714	1.00899	2.0125	4.728e-85	84.3253	False
MONDO_0007254	breast cancer	GCST90027052	34662886	Additional	25	4	1	9.95673e-06	617	266.197	1.21278	2.31783	7.357e-141	140.133	True	490	195.733	1.32389	2.50341	5.737e-111	110.241	587	288.182	1.02638	2.03691	2.599e-92	91.5852	326	118.968	1.4543	2.74023	3.795e-92	91.4208
MONDO_0007254	breast cancer	GCST90027052	36138231	Additional	25	5	1	1.65812e-05	595	263.106	1.17725	2.26145	4.359e-126	125.361	False
MONDO_0007254	breast cancer	GCST90090980	34375979	Additional	59	17	0	0.0515194	429	315.075	0.445282	1.36158	1.815e-13	12.7411	False
MONDO_0007254	breast cancer	GCST90090980	34662886	Additional	59	4	0	0.0123643	498	293.384	0.763356	1.69743	2.634e-39	38.5794	False
MONDO_0007254	breast cancer	GCST90090980	36138231	Additional	59	5	0	0.0154318	510	289.796	0.81546	1.75986	8.718e-49	48.0596	False
EFO_0004458	C-reactive protein measurement	GCST002086	31367044	Additional	3	4	1	9.97212e-08	1311	561.335	1.22373	2.3355	0	250	False
EFO_0004458	C-reactive protein measurement	GCST002086	34662886	Additional	3	4	1	9.97212e-08	1215	423.155	1.5217	2.87129	0	250	False
EFO_0004458	C-reactive protein measurement	GCST002086	36809768	Additional	3	168	3	0	991	405.791	1.28815	2.44214	2.453e-253	249.999	False
EFO_0004458	C-reactive protein measurement	GCST002086	37262146	Additional	3	12	1	1.09663e-06	1071	409.104	1.38842	2.61792	5.298e-296	250	False
EFO_0004458	C-reactive protein measurement	GCST90018730	31367044	Additional	4	4	1	1.99428e-07	1966	725.792	1.43764	2.70877	0	250	False
EFO_0004458	C-reactive protein measurement	GCST90018730	34662886	Additional	4	4	0	0.000841906	1387	544.627	1.34863	2.5467	0	250	False
EFO_0004458	C-reactive protein measurement	GCST90018730	36809768	Additional	4	168	3	5.89849e-09	1252	521.742	1.26283	2.39965	0	250	False
EFO_0004458	C-reactive protein measurement	GCST90018730	37262146	Additional	4	12	1	2.19248e-06	1279	526.841	1.27958	2.42768	0	250	False
EFO_0004458	C-reactive protein measurement	GCST90018950	31367044	Additional	104	4	1	0.000176776	1006	376.817	1.41669	2.66973	1.662e-302	250	False
EFO_0004458	C-reactive protein measurement	GCST90018950	34662886	Additional	104	4	1	0.000176776	722	284.342	1.34437	2.5392	9.687e-196	195.014	False
EFO_0004458	C-reactive protein measurement	GCST90018950	36809768	Additional	104	168	31	3.29172e-41	936	292.078	1.68015	3.20462	0	250	False
EFO_0004458	C-reactive protein measurement	GCST90018950	37262146	Additional	104	12	3	4.05382e-07	716	276.591	1.37221	2.58866	7.128e-193	192.147	False
EFO_0004458	C-reactive protein measurement	GCST90025959	31367044	Additional	11	4	3	6.07922e-14	1322	368.432	1.84325	3.58818	0	250	False
EFO_0004458	C-reactive protein measurement	GCST90025959	34662886	Additional	11	4	4	0	1290	277.378	2.21745	4.65069	0	250	True	1033	211.622	2.28728	4.88135	0	250	817	172.136	2.24679	4.74625	0	250	1325	293.114	2.17646	4.52043	0	250
EFO_0004458	C-reactive protein measurement	GCST90025959	36809768	Additional	11	168	8	1.44193e-17	880	268.381	1.71322	3.27892	0	250	False
EFO_0004458	C-reactive protein measurement	GCST90025959	37262146	Additional	11	12	3	3.00212e-11	1023	267.351	1.936	3.82643	0	250	False
EFO_0004458	C-reactive protein measurement	GCST90029070	31367044	Additional	145	4	1	0.000343581	711	286.346	1.31209	2.48301	4.558e-191	190.341	False
EFO_0004458	C-reactive protein measurement	GCST90029070	34662886	Additional	145	4	2	1.73178e-06	613	216.42	1.50205	2.83246	3.207e-185	184.494	False
EFO_0004458	C-reactive protein measurement	GCST90029070	37262146	Additional	145	12	2	9.10652e-05	492	208.736	1.23698	2.35704	1.895e-105	104.722	False
EFO_0004838	calcium measurement	GCST012398	34226706	Additional	108	15	5	1.40724e-10	415	208.749	0.991342	1.98803	1.865e-58	57.7293	False
EFO_0004838	calcium measurement	GCST012398	34662886	Additional	108	8	3	6.79047e-08	377	196.571	0.939514	1.91788	6.929e-47	46.1593	False
EFO_0004838	calcium measurement	GCST90018731	34226706	Additional	10	15	0	0.00786861	208	188.6	0.141254	1.10286	0.1178	0.928855	False
EFO_0004838	calcium measurement	GCST90018731	34662886	Additional	10	8	2	5.87122e-09	326	177.835	0.874333	1.83316	3.711e-31	30.4305	False
EFO_0004838	calcium measurement	GCST90018951	34226706	Additional	128	15	5	3.95616e-10	406	206.946	0.972225	1.96186	5.06e-55	54.2958	False
EFO_0004838	calcium measurement	GCST90018951	34662886	Additional	128	8	2	1.63171e-05	342	192.692	0.8277	1.77485	3.193e-34	33.4958	False
EFO_0004838	calcium measurement	GCST90025990	34662886	Additional	5	8	2	4.89751e-10	692	354.671	0.964291	1.9511	1.962e-96	95.7073	False
EFO_0004838	calcium measurement	GCST90448602	34226706	Additional	3	15	0	0.00236668	250	246.971	0.0175864	1.01226	0.8305	0.0806604	False
EFO_0004838	calcium measurement	GCST90448602	34662886	Additional	3	8	1	4.653e-07	648	232.526	1.4786	2.78679	1.417e-212	211.849	True	1185	370.186	1.67856	3.20109	0	250	519	122.439	2.08367	4.23885	0	250
EFO_0000319	cardiovascular disease	GCST007072	25187575	Additional	164	5	1	0.000727988	528	325.503	0.697867	1.6221	2.458e-36	35.6094	False
EFO_0000319	cardiovascular disease	GCST007072	34375979	Additional	164	6	0	0.0506912	153	174.521	-0.189869	0.876685	0.06516	1.18602	False
EFO_0000319	cardiovascular disease	GCST90446535	25187575	Additional	26	5	1	1.7961e-05	810	338.502	1.25876	2.3929	1.861e-191	190.73	True	702	267.043	1.3944	2.62879	5.023e-219	218.299	448	161.785	1.46942	2.76911	1.003e-133	132.999	506	191.985	1.39814	2.63562	4.974e-138	137.303
EFO_0004143	carpal tunnel syndrome	GCST007581	34375979	Additional	9	22	0	0.0103751	273	173.88	0.650809	1.57005	4.529e-16	15.344	True	295	177.476	0.733091	1.6622	2.761e-21	20.5589	191	158.062	0.273082	1.20839	0.004855	2.31381	77	134.716	-0.806991	0.571573	3.576e-08	7.4466
EFO_0004143	carpal tunnel syndrome	GCST90104786	34375979	Additional	31	22	0	0.0353056	263	194.121	0.438107	1.35483	5.417e-08	7.26624	False
MONDO_0005129	cataract	GCST012012	34375979	Additional	24	15	0	0.0187876	227	226.479	0.00331501	1.0023	0.9686	0.0138555	False
MONDO_0005129	cataract	GCST012013	34375979	Additional	15	15	0	0.0117812	220	211.624	0.0560003	1.03958	0.5289	0.276626	False
MONDO_0005129	cataract	GCST90014268	34375979	Additional	25	15	0	0.0195632	239	214.964	0.152916	1.11181	0.06628	1.17862	False
MONDO_0005129	cataract	GCST90137960	34375979	Additional	6	15	0	0.00472812	288	191.241	0.590677	1.50595	3.05e-14	13.5157	True	238	200.858	0.244786	1.18492	0.002897	2.53805	239	130.451	0.873503	1.83211	2.377e-24	23.624	146	93.047	0.649937	1.5691	5.003e-09	8.30077
EFO_0001060	celiac disease	GCST000157	34375979	Additional	3	24	0	0.00378489	323	168.306	0.940448	1.91912	3.488e-38	37.4574	True	228	152.887	0.576568	1.4913	7.303e-12	11.1365	279	186.433	0.581608	1.49652	5.227e-14	13.2817
EFO_0001060	celiac disease	GCST002112	34375979	Additional	8	24	0	0.0100625	253	267.636	-0.0811348	0.945314	0.3356	0.474178	False
EFO_0001060	celiac disease	GCST002520	34375979	Additional	5	24	0	0.00630052	250	184.233	0.440397	1.35698	1.369e-07	6.8636	False
MONDO_0002974	cervical cancer	GCST004833	34375979	Additional	4	8	0	0.00168328	148	167.373	-0.17747	0.884253	0.09691	1.01363	False
MONDO_0002974	cervical cancer	GCST009826	34375979	Additional	23	8	0	0.00964505	193	196.63	-0.0268826	0.981539	0.7691	0.114017	False
HP_0001082	Cholecystitis	GCST90432141	34375979	Additional	15	21	0	0.0164573	349	220.158	0.664688	1.58523	3.827e-21	20.4171	False
EFO_0004799	cholelithiasis	GCST90018819	37262146	Additional	26	9	3	3.45408e-10	1006	266.335	1.91732	3.7772	0	250	True	810	188.134	2.10616	4.30544	0	250	328	142.737	1.20034	2.29793	5.954e-65	64.2252	535	116.137	2.20371	4.60663	0	250
EFO_0004799	cholelithiasis	GCST90432140	34375979	Additional	30	41	2	3.63622e-05	400	169.319	1.24026	2.3624	5.27e-84	83.2782	False
EFO_0004799	cholelithiasis	GCST90432140	37262146	Additional	30	9	3	6.32638e-10	779	224.261	1.79644	3.47363	0	250	False
EFO_0022231	cholesterol in very small VLDL measurement	GCST90269616	36809768	Additional	22	41	9	4.22498e-22	1237	333.63	1.89052	3.7077	0	250	True	1027	250.787	2.0339	4.09511	0	250	787	204.565	1.9438	3.84719	0	250	674	160.728	2.06813	4.19342	0	250
EFO_0010116	choline measurement	GCST90092812	31367044	Additional	39	6	2	1.59234e-07	794	255.45	1.6361	3.10824	2.134e-300	250	True	594	179.18	1.72905	3.3151	2.727e-280	250	593	168.799	1.81273	3.51305	1.156e-260	250	413	137.601	1.58565	3.00143	3.41e-133	132.467
EFO_0010116	choline measurement	GCST90245142	31367044	Additional	3	6	0	0.000947119	548	306.822	0.836774	1.78605	1.431e-56	55.8444	False
EFO_0003884	chronic kidney disease	GCST003140	34375979	Additional	3	33	0	0.00520176	230	260.12	-0.177543	0.884207	0.03427	1.46509	False
EFO_0003884	chronic kidney disease	GCST003374	34375979	Additional	6	33	0	0.0103773	256	216.739	0.240185	1.18114	0.002635	2.57922	False
EFO_0003884	chronic kidney disease	GCST008394	34375979	Additional	6	33	0	0.0103773	296	246.288	0.265251	1.20184	0.0004128	3.38426	False
EFO_0000095	chronic lymphocytic leukemia	GCST000224	34662886	Additional	4	4	0	0.000841906	398	247.486	0.685422	1.60817	1.181e-25	24.9278	False
EFO_0000095	chronic lymphocytic leukemia	GCST002073	34662886	Additional	9	4	0	0.00189354	571	273.173	1.06368	2.09025	1.111e-86	85.9543	True	434	230.611	0.912234	1.88196	9.521e-50	49.0213	309	239.421	0.368057	1.29061	2.846e-07	6.54577	272	220.084	0.305552	1.23589	7.029e-05	4.15311
EFO_0000095	chronic lymphocytic leukemia	GCST003468	34662886	Additional	17	4	0	0.00357443	458	257.21	0.832401	1.78065	3.243e-45	44.4891	False
EFO_0000095	chronic lymphocytic leukemia	GCST004146	34662886	Additional	15	4	0	0.00315441	477	289.493	0.720461	1.64771	5.706e-37	36.2437	False
EFO_0000341	chronic obstructive pulmonary disease	GCST007692	26736064	Additional	60	9	0	0.0280705	252	183.962	0.454016	1.36985	1.113e-08	7.9535	False
EFO_0000341	chronic obstructive pulmonary disease	GCST007692	34375979	Additional	60	11	0	0.0342024	179	165.048	0.117074	1.08453	0.2223	0.653061	False
EFO_0000341	chronic obstructive pulmonary disease	GCST90018587	26736064	Additional	4	9	0	0.00189354	118	164.154	-0.476263	0.718837	6.79e-05	4.16813	False
EFO_0000341	chronic obstructive pulmonary disease	GCST90018587	34375979	Additional	4	11	0	0.00231396	136	146.243	-0.104761	0.929959	0.357	0.447332	False
EFO_0000341	chronic obstructive pulmonary disease	GCST90018807	26736064	Additional	6	9	0	0.00283911	184	195.537	-0.0877359	0.940998	0.3585	0.445511	False
EFO_0000341	chronic obstructive pulmonary disease	GCST90018807	34375979	Additional	6	11	0	0.00346912	178	173.557	0.0364677	1.0256	0.7094	0.149109	False
EFO_0000341	chronic obstructive pulmonary disease	GCST90103985	26736064	Additional	6	9	0	0.00283911	262	182.364	0.522746	1.43669	1.811e-10	9.74208	False
EFO_0000341	chronic obstructive pulmonary disease	GCST90103985	34375979	Additional	6	11	0	0.00346912	192	163.227	0.234227	1.17628	0.01351	1.86934	False
EFO_0000341	chronic obstructive pulmonary disease	GCST90399695	26736064	Additional	8	9	0	0.00378389	353	193.857	0.864675	1.82093	5.332e-35	34.2731	True	352	197.788	0.831621	1.77968	1.402e-31	30.8533	207	170.726	0.277948	1.21247	0.00235	2.62893	244	126.942	0.942712	1.92214	2.691e-29	28.5701
EFO_0001422	cirrhosis of liver	GCST90018606	34375979	Additional	4	15	0	0.00315441	175	276.418	-0.659497	0.633099	1.117e-11	10.9519	False
EFO_0001422	cirrhosis of liver	GCST90018826	34375979	Additional	3	15	0	0.00236668	178	224.138	-0.33251	0.794154	0.0006976	3.15639	True	119	184.005	-0.628783	0.646722	5.627e-08	7.24972	161	173.966	-0.111745	0.925468	0.2868	0.542421	91	129.494	-0.508947	0.702735	0.0002041	3.69016
EFO_0009130	clostridium difficile infection	GCST012277	34375979	Additional	11	5	0	0.00289169	218	201.914	0.110587	1.07967	0.2055	0.687188	True	172	148.797	0.209063	1.15594	0.03924	1.40627	267	181.573	0.55629	1.47048	1.841e-12	11.7349	269	146.436	0.877336	1.83698	2.774e-27	26.5569
MONDO_0005575	colorectal cancer	GCST003017	34244158	Additional	7	11	0	0.00404624	246	164.695	0.578862	1.49367	3.633e-12	11.4397	False
MONDO_0005575	colorectal cancer	GCST003017	34375979	Additional	7	11	0	0.00404624	249	175.635	0.503565	1.41771	6.906e-10	9.16077	False
MONDO_0005575	colorectal cancer	GCST90018808	34244158	Additional	14	11	0	0.00807759	201	201.964	-0.00690265	0.995227	0.9421	0.025903	False
MONDO_0005575	colorectal cancer	GCST90093302	34244158	Additional	3	11	0	0.00173593	173	140.894	0.296162	1.22787	0.004045	2.39308	False
MONDO_0005575	colorectal cancer	GCST90093302	34375979	Additional	3	11	0	0.00173593	129	148.919	-0.207157	0.866243	0.073	1.13668	False
MONDO_0005575	colorectal cancer	GCST90428118	34244158	Additional	96	11	0	0.0542098	315	202.345	0.638535	1.55675	4.911e-18	17.3088	True	237	195.49	0.277792	1.21234	0.0008372	3.07717	264	171.729	0.620404	1.53731	3.68e-15	14.4342	244	153.449	0.669122	1.5901	5.582e-16	15.2532
MONDO_0005575	colorectal cancer	GCST90428118	34375979	Additional	96	11	0	0.0542098	223	213.33	0.0639568	1.04533	0.4621	0.335264	False
MONDO_0005575	colorectal cancer	GCST90435268	34244158	Additional	59	11	0	0.0336412	217	196.417	0.143775	1.10479	0.09983	1.00074	False
MONDO_0005575	colorectal cancer	GCST90435268	34375979	Additional	59	11	0	0.0336412	188	208.709	-0.15076	0.900776	0.1185	0.926282	False
EFO_0010067	corneal resistance factor	GCST008276	34375979	Additional	4	3	1	9.97212e-08	937	183.99	2.34842	5.09267	0	250	True	1181	280.355	2.07468	4.21252	0	250	653	185.789	1.81342	3.51474	6.676e-301	250
EFO_0010067	corneal resistance factor	GCST008276	34662886	Additional	4	4	1	1.99428e-07	972	235.96	2.04241	4.11934	0	250	False
EFO_0010067	corneal resistance factor	GCST011390	34375979	Additional	5	3	1	1.66196e-07	813	162.021	2.32707	5.01787	0	250	False
EFO_0010067	corneal resistance factor	GCST011390	34662886	Additional	5	4	1	3.32357e-07	919	208.158	2.14239	4.41492	0	250	False
EFO_0010067	corneal resistance factor	GCST90100568	34375979	Additional	87	3	2	9.27352e-08	696	182.798	1.92884	3.80748	0	250	False
EFO_0010067	corneal resistance factor	GCST90100568	34662886	Additional	87	4	1	0.00012362	764	234.245	1.70555	3.26154	2.454e-299	250	False
EFO_0010067	corneal resistance factor	GCST90102517	34662886	Additional	143	4	2	1.66075e-06	736	231.569	1.66826	3.17832	1.603e-305	250	False
EFO_0010067	corneal resistance factor	GCST90308682	34375979	Additional	53	3	1	2.28633e-05	705	184.142	1.9368	3.82857	0	250	False
EFO_0010067	corneal resistance factor	GCST90308682	34662886	Additional	53	4	1	4.56447e-05	785	236.872	1.72858	3.31403	0	250	False
EFO_0001645	coronary artery disease	GCST010866	19847924	Additional	99	6	0	0.0308627	185	170.833	0.114939	1.08293	0.2272	0.643592	False
EFO_0001645	coronary artery disease	GCST010866	20549515	Additional	99	4	0	0.0206814	194	147.958	0.390869	1.31118	2.76e-05	4.55909	False
EFO_0001645	coronary artery disease	GCST010866	24507775	Additional	99	4	0	0.0206814	287	193.949	0.565373	1.47977	1.747e-14	13.7577	False
EFO_0001645	coronary artery disease	GCST010866	28642624	Additional	99	3	0	0.0155511	173	217.267	-0.328697	0.796255	0.000627	3.20273	False
EFO_0001645	coronary artery disease	GCST011488	19847924	Additional	5	6	0	0.00157812	135	146.176	-0.114747	0.923544	0.3078	0.511731	False
EFO_0001645	coronary artery disease	GCST011488	20549515	Additional	5	4	0	0.0010523	142	126.72	0.164247	1.12058	0.1439	0.841939	False
EFO_0001645	coronary artery disease	GCST011488	24507775	Additional	5	4	0	0.0010523	362	166.079	1.12412	2.17969	3.245e-66	65.4888	False
EFO_0001645	coronary artery disease	GCST011488	28642624	Additional	5	3	0	0.000789307	181	186.466	-0.0429229	0.970686	0.6645	0.177505	False
EFO_0001645	coronary artery disease	GCST90132305	19847924	Additional	35	6	0	0.0110033	203	169.848	0.257235	1.19519	0.005523	2.25782	False
EFO_0001645	coronary artery disease	GCST90132305	24507775	Additional	35	4	0	0.00734866	260	194.585	0.418111	1.33618	4.657e-07	6.33189	False
EFO_0001645	coronary artery disease	GCST90132305	28642624	Additional	35	3	0	0.00551643	238	215.62	0.142471	1.10379	0.08373	1.07712	False
EFO_0001645	coronary artery disease	GCST90446534	19847924	Additional	33	6	0	0.0103773	159	171.285	-0.107372	0.928277	0.3061	0.514137	False
EFO_0001645	coronary artery disease	GCST90446534	20549515	Additional	33	4	0	0.00692984	178	147.55	0.270673	1.20637	0.005975	2.22366	False
EFO_0001645	coronary artery disease	GCST90446534	24507775	Additional	33	4	1	1.7514e-05	595	195.876	1.60295	3.03764	5.62e-210	209.25	True	490	179.003	1.4528	2.73738	9.33e-143	142.03	540	201.934	1.41908	2.67414	4.491e-147	146.348	628	178.849	1.81202	3.51134	0	250
EFO_0001645	coronary artery disease	GCST90446534	28642624	Additional	33	3	0	0.00520176	125	217.976	-0.802241	0.573458	1.56e-12	11.8069	False
EFO_0001645	coronary artery disease	GCST90449059	19847924	Additional	32	6	0	0.0100641	167	164.686	0.0201302	1.01405	0.8458	0.0727323	False
EFO_0001645	coronary artery disease	GCST90449059	20549515	Additional	32	4	0	0.00672037	174	142.598	0.287134	1.22021	0.003188	2.49648	False
EFO_0001645	coronary artery disease	GCST90449059	24507775	Additional	32	4	1	1.64537e-05	491	188.895	1.37814	2.59933	1.115e-123	122.953	False
EFO_0001645	coronary artery disease	GCST90449059	28642624	Additional	32	3	0	0.00504439	125	210.391	-0.751145	0.594132	3.606e-12	11.443	False
EFO_0000384	Crohn's disease	GCST004132	20549515	Additional	63	9	1	0.000383743	666	207.762	1.68059	3.20559	8.439e-255	250	False
EFO_0000384	Crohn's disease	GCST004132	21738570	Additional	63	19	4	3.82422e-09	577	202.049	1.51387	2.85574	1.023e-199	198.99	False
EFO_0000384	Crohn's disease	GCST004132	34375979	Additional	63	3	1	3.23921e-05	569	175.606	1.69609	3.24021	2.327e-249	248.615	False
EFO_0000384	Crohn's disease	GCST004132	36038634	Additional	63	7	1	0.00022481	654	184.017	1.82945	3.55402	0	250	True	556	182.385	1.6081	3.0485	4.054e-202	201.392	592	183.941	1.68635	3.21842	1.212e-257	250	533	157.069	1.76274	3.39341	8.224e-249	248.08
EFO_0000384	Crohn's disease	GCST90020071	20549515	Additional	8	9	0	0.00378389	273	215.104	0.343867	1.26915	2.473e-05	4.60678	False
EFO_0000384	Crohn's disease	GCST90020071	21738570	Additional	8	19	0	0.00797352	248	207.145	0.259699	1.19723	0.002387	2.62215	False
EFO_0000384	Crohn's disease	GCST90020071	34375979	Additional	8	3	0	0.00126269	125	181.219	-0.535806	0.689773	6.191e-06	5.20824	False
EFO_0000384	Crohn's disease	GCST90020071	36038634	Additional	8	7	0	0.00294411	184	190.735	-0.0518638	0.964689	0.5841	0.233513	False
EFO_0000384	Crohn's disease	GCST90301327	20549515	Additional	10	9	1	8.95792e-06	611	235.95	1.37269	2.58953	4.943e-163	162.306	False
EFO_0000384	Crohn's disease	GCST90301327	21738570	Additional	10	19	2	1.01285e-07	488	227.357	1.10192	2.1464	2.847e-82	81.5456	False
EFO_0000384	Crohn's disease	GCST90301327	34375979	Additional	10	3	0	0.0015782	286	198.804	0.524668	1.4386	2.944e-11	10.5311	False
EFO_0000384	Crohn's disease	GCST90301327	36038634	Additional	10	7	0	0.00367898	356	208.326	0.773034	1.70886	3.854e-30	29.4141	False
EFO_0000384	Crohn's disease	GCST90319897	20549515	Additional	10	9	1	8.95792e-06	625	219.648	1.50866	2.84546	1.225e-206	205.912	False
EFO_0000384	Crohn's disease	GCST90319897	21738570	Additional	10	19	4	1.41649e-13	603	214.39	1.49192	2.81263	1.159e-195	194.936	False
EFO_0000384	Crohn's disease	GCST90319897	34375979	Additional	10	3	0	0.0015782	404	184.644	1.12961	2.18799	3.058e-74	73.5146	False
EFO_0000384	Crohn's disease	GCST90319897	36038634	Additional	10	7	0	0.00367898	472	194.856	1.27638	2.4223	3.328e-104	103.478	False
EFO_0000384	Crohn's disease	GCST90446792	20549515	Additional	98	9	1	0.000925911	746	215.901	1.78881	3.45529	0	250	False
EFO_0000384	Crohn's disease	GCST90446792	21738570	Additional	98	19	4	3.6161e-08	648	209.706	1.62763	3.09004	7.482e-246	245.126	False
EFO_0000384	Crohn's disease	GCST90446792	36038634	Additional	98	7	1	0.000543764	665	191.892	1.79306	3.46549	0	250	False
EFO_0004617	cystatin C measurement	GCST90019504	34226706	Additional	138	26	10	1.39279e-17	476	201.66	1.23904	2.36041	6.522e-108	107.186	False
EFO_0004617	cystatin C measurement	GCST90019504	34375979	Additional	138	9	5	1.08579e-11	488	269.48	0.856703	1.8109	1.072e-52	51.9698	False
EFO_0004617	cystatin C measurement	GCST90019504	34662886	Additional	138	20	8	6.77908e-15	513	250.004	1.03701	2.05197	3.291e-82	81.4827	False
EFO_0004617	cystatin C measurement	GCST90019504	36809768	Additional	138	230	51	6.80058e-65	567	214.334	1.40349	2.6454	3.271e-194	193.485	False
EFO_0004617	cystatin C measurement	GCST90019504	37262146	Additional	138	38	10	2.01489e-15	488	248.176	0.975518	1.96635	6.116e-69	68.2135	False
EFO_0004617	cystatin C measurement	GCST90025945	34226706	Additional	15	26	8	1.75346e-23	851	240.798	1.82134	3.53408	0	250	False
EFO_0004617	cystatin C measurement	GCST90025945	34662886	Additional	15	20	6	2.80231e-18	1280	297.565	2.10487	4.30158	0	250	True	1159	319.293	1.85993	3.62989	0	250	900	213.258	2.07733	4.22024	0	250	804	178.961	2.16755	4.4926	0	250
EFO_0004617	cystatin C measurement	GCST90025945	36809768	Additional	15	230	8	2.24251e-14	723	219.807	1.71776	3.28925	0	250	False
EFO_0004617	cystatin C measurement	GCST90025945	37262146	Additional	15	38	4	7.20375e-11	1168	290.94	2.00525	4.01457	0	250	False
EFO_0004617	cystatin C measurement	GCST90100559	34226706	Additional	12	26	0	0.0163027	302	203.555	0.56913	1.48363	1.034e-14	13.9855	False
EFO_0004617	cystatin C measurement	GCST90100559	34375979	Additional	12	9	0	0.00567106	375	275.24	0.4462	1.36245	1.863e-11	10.7298	False
EFO_0004617	cystatin C measurement	GCST90100559	34662886	Additional	12	20	0	0.0125623	351	254.382	0.464474	1.37981	6.967e-11	10.157	False
EFO_0004617	cystatin C measurement	GCST90100559	36809768	Additional	12	230	3	9.59549e-06	317	188.745	0.748044	1.67951	3.419e-25	24.4661	False
EFO_0004617	cystatin C measurement	GCST90100559	37262146	Additional	12	38	1	0.000253839	315	250	0.333424	1.26	7.826e-06	5.10646	False
EFO_0004617	cystatin C measurement	GCST90134481	34226706	Additional	4	26	0	0.00546289	142	184.049	-0.374199	0.771534	0.0004941	3.30619	False
EFO_0004617	cystatin C measurement	GCST90134481	34375979	Additional	4	9	0	0.00189354	221	246.604	-0.15815	0.896174	0.06489	1.18782	False
EFO_0004617	cystatin C measurement	GCST90134481	34662886	Additional	4	20	0	0.00420421	189	228.364	-0.272949	0.827626	0.003845	2.4151	False
EFO_0004617	cystatin C measurement	GCST90134481	36809768	Additional	4	230	0	0.0475526	139	170.275	-0.292782	0.816327	0.009545	2.02022	False
EFO_0004617	cystatin C measurement	GCST90134481	37262146	Additional	4	38	0	0.00797666	200	224.935	-0.169508	0.889146	0.07247	1.13984	False
EFO_0003819	dental caries	GCST001713	34375979	Additional	14	13	0	0.00953971	149	184.329	-0.306971	0.808337	0.004775	2.32103	False
EFO_0003819	dental caries	GCST009266	34375979	Additional	7	13	0	0.00478041	290	202.628	0.517219	1.43119	2.797e-11	10.5533	False
EFO_0003819	dental caries	GCST009267	34375979	Additional	10	13	0	0.00682269	172	204.234	-0.247814	0.842171	0.01126	1.94846	False
EFO_0003819	dental caries	GCST009269	34375979	Additional	11	13	0	0.00750259	243	167.436	0.537347	1.4513	3.254e-10	9.48758	True	146	141.227	0.0479524	1.0338	0.6553	0.18356	250	152.762	0.710642	1.63653	5.265e-20	19.2786	244	131.554	0.891226	1.85475	2.409e-26	25.6182
EFO_0003770	diabetic retinopathy	GCST000966	34375979	Additional	5	13	0	0.00341673	192	163.057	0.23573	1.1775	0.01112	1.9539	False
EFO_0003770	diabetic retinopathy	GCST001017	34375979	Additional	5	13	0	0.00341673	224	225.155	-0.00741978	0.99487	0.9347	0.0293278	False
EFO_0006336	diastolic blood pressure	GCST001228	27980654	Additional	11	4	0	0.00231396	138	211.671	-0.617155	0.651955	7.244e-09	8.14002	False
EFO_0006336	diastolic blood pressure	GCST001228	33230300	Additional	11	49	2	2.62128e-06	365	213.016	0.776935	1.71349	6.772e-31	30.1693	False
EFO_0006336	diastolic blood pressure	GCST001228	34226706	Additional	11	11	1	1.67123e-05	335	205.488	0.705107	1.63027	3.238e-24	23.4897	False
EFO_0006336	diastolic blood pressure	GCST001228	37262146	Additional	11	12	2	3.16687e-08	558	239.089	1.22272	2.33386	1.883e-124	123.725	False
EFO_0006336	diastolic blood pressure	GCST012378	27980654	Additional	3	4	0	0.000631479	102	181.544	-0.83175	0.561847	3.466e-11	10.4602	False
EFO_0006336	diastolic blood pressure	GCST012378	33230300	Additional	3	49	1	1.95145e-05	226	177.212	0.350846	1.27531	5.951e-05	4.22541	False
EFO_0006336	diastolic blood pressure	GCST012378	34226706	Additional	3	11	0	0.00173593	130	175.633	-0.434052	0.74018	0.0001262	3.89894	False
EFO_0006336	diastolic blood pressure	GCST012378	37262146	Additional	3	12	0	0.00189364	151	203.019	-0.427066	0.743773	6.131e-05	4.21247	False
EFO_0006336	diastolic blood pressure	GCST90018952	27980654	Additional	135	4	0	0.0281218	201	200.289	0.00511231	1.00355	0.9565	0.019315	False
EFO_0006336	diastolic blood pressure	GCST90018952	33230300	Additional	135	49	8	5.69384e-11	474	202.964	1.22366	2.33539	4.447e-104	103.352	True	404	176.403	1.19548	2.29021	1.281e-80	79.8925	410	208.446	0.97595	1.96694	5.544e-59	58.2562	255	128.722	0.986239	1.98101	1.41e-36	35.8508
EFO_0006336	diastolic blood pressure	GCST90018952	34226706	Additional	135	11	3	7.73913e-07	331	195.565	0.759183	1.69253	4.276e-28	27.369	False
EFO_0006336	diastolic blood pressure	GCST90018952	37262146	Additional	135	12	1	0.00315669	411	224.012	0.875562	1.83472	5.638e-46	45.2489	False
EFO_0006336	diastolic blood pressure	GCST90132904	27980654	Additional	256	4	0	0.0528193	210	202.836	0.0500756	1.03532	0.5625	0.249877	False
EFO_0006336	diastolic blood pressure	GCST90132904	33230300	Additional	256	49	11	1.64072e-12	431	207.188	1.05675	2.08024	2.779e-66	65.5561	False
EFO_0006336	diastolic blood pressure	GCST90132904	34226706	Additional	256	11	2	0.000368218	271	196.673	0.462494	1.37792	6.576e-09	8.18204	False
EFO_0006336	diastolic blood pressure	GCST90132904	37262146	Additional	256	12	3	1.46368e-05	364	227.417	0.678598	1.60058	1.644e-23	22.7841	False
EFO_0006336	diastolic blood pressure	GCST90310295	27980654	Additional	576	4	0	0.115868	200	187.572	0.0925555	1.06626	0.3103	0.508218	False
EFO_0006336	diastolic blood pressure	GCST90310295	33230300	Additional	576	49	22	2.17295e-22	457	209.151	1.12765	2.18502	1.656e-91	90.7809	False
EFO_0006336	diastolic blood pressure	GCST90310295	34226706	Additional	576	11	4	9.99228e-06	281	182.791	0.620375	1.53727	1.662e-15	14.7794	False
EFO_0009959	diverticular disease	GCST006479	34375979	Additional	79	14	0	0.0566821	170	196.965	-0.212405	0.863098	0.02735	1.56304	False
EFO_0009959	diverticular disease	GCST008105	34375979	Additional	3	14	0	0.00220901	222	177.59	0.322009	1.25007	0.0002079	3.68215	False
EFO_0009959	diverticular disease	GCST008257	34375979	Additional	4	14	0	0.00294434	244	181.915	0.423617	1.34129	7.492e-07	6.1254	True	139	147.074	-0.0814573	0.945102	0.4762	0.322211	89	147.919	-0.73293	0.601681	1.308e-07	6.88339	55	95.721	-0.799404	0.574587	3.625e-06	5.44069
EFO_0009959	diverticular disease	GCST90293095	34375979	Additional	3	14	0	0.00220901	211	165.915	0.346799	1.27174	0.0001296	3.88739	False
HP_0000964	Eczematoid dermatitis	GCST007075	34375979	Additional	110	20	0	0.109689	214	231.791	-0.115214	0.923246	0.1803	0.744004	False
HP_0000964	Eczematoid dermatitis	GCST009718	34375979	Additional	7	20	0	0.00734635	243	185.618	0.38862	1.30914	2.34e-06	5.63078	True	146	158.123	-0.115079	0.923332	0.3037	0.517555	215	163.207	0.397634	1.31735	5.658e-06	5.24734	94	104.964	-0.159162	0.895545	0.27	0.568636
EFO_0001065	endometriosis	GCST003819	28900119	Additional	4	7	0	0.00147299	111	164.554	-0.568001	0.674551	5.594e-06	5.25228	False
EFO_0001065	endometriosis	GCST003819	34375979	Additional	4	22	0	0.00462391	153	186.706	-0.287237	0.81947	0.005053	2.29645	False
EFO_0001065	endometriosis	GCST004549	28900119	Additional	6	7	0	0.00220878	138	182.465	-0.402951	0.756309	0.0001803	3.744	False
EFO_0001065	endometriosis	GCST004549	34375979	Additional	6	22	0	0.0069282	170	207.337	-0.286443	0.819921	0.003382	2.47083	False
EFO_0001065	endometriosis	GCST004873	28900119	Additional	15	7	1	1.21889e-05	213	195.819	0.121333	1.08774	0.1774	0.751046	False
EFO_0001065	endometriosis	GCST004873	34375979	Additional	15	22	0	0.0172346	283	221.528	0.353313	1.27749	5.421e-06	5.26592	False
EFO_0001065	endometriosis	GCST90018839	28900119	Additional	5	7	0	0.00184094	254	146.836	0.790623	1.72982	1.714e-22	21.766	True	327	159.634	1.03452	2.04844	4.198e-49	48.377	158	119.932	0.397708	1.31741	0.0001643	3.78436	71	128.763	-0.858827	0.551401	5.788e-08	7.23747
EFO_0001065	endometriosis	GCST90258638	28900119	Additional	20	7	0	0.00734635	212	192.431	0.139723	1.10169	0.101	0.995679	False
EFO_0001065	endometriosis	GCST90258638	34375979	Additional	20	22	0	0.0229163	235	218.077	0.107823	1.0776	0.2116	0.674484	False
EFO_0004842	eosinophil count	GCST007065	30206357	Additional	372	3	0	0.0575973	87	142.174	-0.70857	0.611926	5.726e-07	6.24215	False
EFO_0004842	eosinophil count	GCST007065	33257650	Additional	372	33	1	0.135986	264	204.257	0.370152	1.29249	8.268e-06	5.0826	False
EFO_0004842	eosinophil count	GCST007065	34226706	Additional	372	28	4	0.000189917	612	194.218	1.65585	3.1511	1.339e-247	246.873	False
EFO_0004842	eosinophil count	GCST007065	34662886	Additional	372	14	3	0.000123896	619	198.275	1.64244	3.12193	2.023e-249	248.673	False
EFO_0004842	eosinophil count	GCST007065	35935937	Additional	372	17	3	0.000281185	697	215.734	1.69191	3.23083	7.552e-296	250	False
EFO_0004842	eosinophil count	GCST90002302	30206357	Additional	181	3	0	0.028309	106	154.881	-0.547096	0.684396	1.358e-05	4.8671	False
EFO_0004842	eosinophil count	GCST90002302	33257650	Additional	181	33	1	0.0392861	290	224.877	0.366917	1.28959	1.824e-06	5.73898	False
EFO_0004842	eosinophil count	GCST90002302	34662886	Additional	181	14	3	7.40161e-06	743	217.048	1.77535	3.42321	0	250	False
EFO_0004842	eosinophil count	GCST90002302	35935937	Additional	181	17	3	1.72088e-05	840	237.172	1.82446	3.54173	0	250	False
EFO_0004842	eosinophil count	GCST90018733	30206357	Additional	20	3	0	0.00315474	93	147.935	-0.669661	0.628654	4.094e-07	6.38785	False
EFO_0004842	eosinophil count	GCST90018733	33257650	Additional	20	33	0	0.0341864	279	218.521	0.352493	1.27677	6.356e-06	5.19682	False
EFO_0004842	eosinophil count	GCST90018733	34226706	Additional	20	28	3	1.79815e-08	737	206.202	1.83761	3.57417	0	250	False
EFO_0004842	eosinophil count	GCST90018733	34662886	Additional	20	14	2	3.60378e-07	782	207.267	1.91568	3.77291	0	250	False
EFO_0004842	eosinophil count	GCST90018733	35935937	Additional	20	17	2	6.71879e-07	768	228.948	1.74609	3.35447	0	250	False
EFO_0004842	eosinophil count	GCST90018953	30206357	Additional	171	3	0	0.0267591	100	155.701	-0.638778	0.642257	1.99e-07	6.70115	False
EFO_0004842	eosinophil count	GCST90018953	33257650	Additional	171	33	0	0.258142	286	226.464	0.336733	1.26289	1.415e-05	4.84924	False
EFO_0004842	eosinophil count	GCST90018953	34226706	Additional	171	28	5	1.55598e-07	741	215.535	1.78155	3.43796	0	250	False
EFO_0004842	eosinophil count	GCST90018953	34662886	Additional	171	14	5	1.37685e-09	715	220.024	1.70028	3.24965	0	250	False
EFO_0004842	eosinophil count	GCST90018953	35935937	Additional	171	17	4	3.15726e-07	818	239.4	1.77268	3.41688	0	250	False
EFO_0004842	eosinophil count	GCST90025987	30206357	Additional	10	3	0	0.0015782	66	130.752	-0.986295	0.504772	5.114e-10	9.29124	False
EFO_0004842	eosinophil count	GCST90025987	33257650	Additional	10	33	0	0.0172374	248	191.656	0.371821	1.29399	6.002e-06	5.2217	False
EFO_0004842	eosinophil count	GCST90025987	34226706	Additional	10	28	7	3.31915e-22	882	183.671	2.26365	4.80206	0	250	False
EFO_0004842	eosinophil count	GCST90025987	34662886	Additional	10	14	6	2.32244e-21	913	187.022	2.28741	4.88178	0	250	True	949	218.066	2.12164	4.35189	0	250	798	136.414	2.5484	5.84984	0	250	638	123.491	2.36915	5.16637	0	250
EFO_0004842	eosinophil count	GCST90025987	35935937	Additional	10	17	5	3.97275e-17	943	205.905	2.19528	4.57978	0	250	False
EFO_0007991	eosinophil percentage of leukocytes	GCST004600	34375979	Additional	95	6	1	0.000366255	594	181.143	1.71333	3.27918	3.059e-242	241.514	False
EFO_0007991	eosinophil percentage of leukocytes	GCST004600	34662886	Additional	95	14	3	5.64953e-07	726	224.977	1.69019	3.227	0	250	False
EFO_0007991	eosinophil percentage of leukocytes	GCST90002382	34662886	Additional	263	14	6	2.84069e-10	677	235.142	1.52562	2.87911	8.471e-220	219.072	False
EFO_0008589	esterified cholesterol measurement	GCST90091512	36809768	Additional	4	54	1	4.73969e-05	875	355.145	1.30087	2.46378	1.09e-223	222.963	False
EFO_0008589	esterified cholesterol measurement	GCST90091655	36809768	Additional	3	54	1	2.37418e-05	1034	506.144	1.03062	2.0429	9.143e-174	173.039	False
EFO_0008589	esterified cholesterol measurement	GCST90092986	36809768	Additional	49	54	9	1.07457e-16	677	215.544	1.65117	3.14089	4.16e-280	250	False
EFO_0008589	esterified cholesterol measurement	GCST90269512	36809768	Additional	23	54	2	3.69155e-05	582	216.608	1.42593	2.68688	1.327e-174	173.877	False
EFO_0005110	fatty acid measurement	GCST90092928	31367044	Additional	50	17	6	1.07497e-14	767	186.349	2.04122	4.11593	0	250	False
EFO_0005110	fatty acid measurement	GCST90092928	36809768	Additional	50	42	9	8.43364e-18	720	192.345	1.9043	3.74327	0	250	False
EFO_0005110	fatty acid measurement	GCST90092980	31367044	Additional	36	17	6	9.0421e-16	763	193.523	1.97918	3.94268	0	250	False
EFO_0005110	fatty acid measurement	GCST90092980	36809768	Additional	36	42	11	2.9024e-24	695	202.262	1.78079	3.43614	0	250	False
EFO_0005110	fatty acid measurement	GCST90092987	31367044	Additional	41	17	7	5.44625e-18	825	197.428	2.06307	4.17874	0	250	True	758	176.071	2.10604	4.30508	0	250	664	156.355	2.08636	4.24675	0	250	508	112.02	2.18107	4.5349	0	250
EFO_0005110	fatty acid measurement	GCST90092987	36809768	Additional	41	42	13	1.96764e-28	782	207.274	1.91563	3.77278	0	250	False
EFO_0005110	fatty acid measurement	GCST90269539	31367044	Additional	17	17	3	1.03609e-09	697	197.206	1.82146	3.53438	0	250	False
EFO_0005110	fatty acid measurement	GCST90269539	36809768	Additional	17	42	3	4.80636e-08	588	202.025	1.54128	2.91053	1.161e-207	206.935	False
EFO_0005110	fatty acid measurement	GCST90302118	31367044	Additional	27	17	5	5.55278e-14	709	196.03	1.85471	3.61679	0	250	False
EFO_0004713	FEV/FVC ratio	GCST007080	30175238	Additional	354	11	3	3.52533e-05	288	187.092	0.622321	1.53935	7.006e-17	16.1545	False
EFO_0004713	FEV/FVC ratio	GCST007080	34375979	Additional	354	4	2	2.53004e-05	430	156.734	1.45602	2.7435	2.077e-118	117.683	False
EFO_0004713	FEV/FVC ratio	GCST007431	30175238	Additional	83	11	2	1.29326e-05	325	188.329	0.787185	1.7257	2.195e-28	27.6586	False
EFO_0004713	FEV/FVC ratio	GCST007431	34375979	Additional	83	4	2	3.20532e-07	430	159.788	1.42818	2.69107	3.665e-119	118.436	False
EFO_0004713	FEV/FVC ratio	GCST90025978	30175238	Additional	4	11	0	0.00231396	293	201.269	0.541776	1.45576	2.174e-13	12.6627	False
EFO_0004713	FEV/FVC ratio	GCST90025978	34375979	Additional	4	4	1	1.99428e-07	560	171.188	1.70985	3.27126	1.35e-241	240.87	True	495	160.232	1.62727	3.08927	7.034e-181	180.153	399	140.127	1.50965	2.84742	6.335e-122	121.198	503	145.715	1.78741	3.45194	9.014e-236	235.045
EFO_0004713	FEV/FVC ratio	GCST90054785	30175238	Additional	3	11	0	0.00173593	248	144.292	0.781349	1.71874	5.796e-21	20.2369	False
EFO_0004713	FEV/FVC ratio	GCST90054785	34375979	Additional	3	4	0	0.000631479	133	121.52	0.130232	1.09447	0.2518	0.598944	False
EFO_0004713	FEV/FVC ratio	GCST90244094	30175238	Additional	192	11	3	3.15531e-06	354	192.613	0.878044	1.83788	3.248e-39	38.4884	False
EFO_0004314	forced expiratory volume	GCST007432	30175238	Additional	102	8	0	0.0421566	132	176.672	-0.420535	0.747147	0.0002718	3.56575	False
EFO_0004314	forced expiratory volume	GCST007432	34375979	Additional	102	4	0	0.0213031	334	190.485	0.810171	1.75342	1.103e-31	30.9574	False
EFO_0004314	forced expiratory volume	GCST007432	34662886	Additional	102	5	0	0.0265582	366	207.829	0.816447	1.76106	1.021e-32	31.991	False
EFO_0004314	forced expiratory volume	GCST007432	37262146	Additional	102	24	3	7.65899e-06	394	189.446	1.05641	2.07975	9.216e-63	62.0355	False
EFO_0004314	forced expiratory volume	GCST90270081	30175238	Additional	117	8	0	0.0482231	142	180.599	-0.346899	0.786272	0.001572	2.80355	False
EFO_0004314	forced expiratory volume	GCST90270081	34662886	Additional	117	5	1	0.000371444	438	213.441	1.03709	2.05209	2.6e-66	65.585	False
EFO_0004314	forced expiratory volume	GCST90270081	37262146	Additional	117	24	1	0.00949783	401	191.718	1.06462	2.09161	1.018e-60	59.9923	False
EFO_0022181	free cholesterol in IDL measurement	GCST90269625	36809768	Additional	21	39	10	2.0043e-25	816	256.731	1.66831	3.17842	0	250	False
EFO_0022157	free cholesterol in large HDL measurement	GCST90269660	36809768	Additional	33	79	15	1.74173e-30	854	224.742	1.92597	3.79991	0	250	True	660	187.608	1.81474	3.51797	0	250	711	179.812	1.98336	3.95413	0	250	556	134.647	2.0459	4.12932	0	250
EFO_0022176	free cholesterol in large LDL measurement	GCST90269632	36809768	Additional	15	37	6	3.69849e-16	730	231.04	1.65975	3.15963	1.271e-286	250	False
EFO_0022265	free cholesterol in large VLDL measurement	GCST90269597	36809768	Additional	25	41	10	4.74247e-24	896	186.824	2.26182	4.79596	0	250	True	782	165.725	2.23838	4.71866	0	250	817	166.21	2.29733	4.91547	0	250	611	116.842	2.38661	5.22928	0	250
EFO_0022267	free cholesterol in medium HDL measurement	GCST90269667	36809768	Additional	28	45	14	1.09708e-33	914	236.111	1.95273	3.87106	0	250	True	767	192.79	1.9922	3.97842	0	250	716	172.701	2.05168	4.14589	0	250	612	144.322	2.08424	4.24052	0	250
EFO_0022268	free cholesterol in medium LDL measurement	GCST90269639	36809768	Additional	15	31	8	1.12975e-22	827	250.203	1.72479	3.30532	0	250	False
EFO_0022269	free cholesterol in medium VLDL measurement	GCST90269604	36809768	Additional	20	40	8	5.09149e-20	1364	313.239	2.12251	4.3545	0	250	True	1222	265.136	2.20444	4.60896	0	250	862	203.917	2.07971	4.22721	0	250	772	151.293	2.35126	5.10268	0	250
EFO_0022270	free cholesterol in small HDL measurement	GCST90269674	36809768	Additional	12	33	5	1.55603e-14	665	196.045	1.76217	3.39208	4.195e-299	250	True	630	151.814	2.05305	4.14981	0	250	598	144.584	2.04824	4.136	0	250	505	124.366	2.02169	4.0606	0	250
EFO_0022271	free cholesterol in small LDL measurement	GCST90269646	36809768	Additional	16	29	10	5.17083e-29	883	246.367	1.8416	3.58408	0	250	True	771	225.973	1.77058	3.41191	0	250	682	174.434	1.96709	3.90979	0	250	531	142.193	1.90086	3.73436
EFO_0022272	free cholesterol in small VLDL measurement	GCST90269611	36809768	Additional	19	42	10	1.0986e-25	1404	347.126	2.01601	4.04464	0	250	True	1175	272.286	2.10947	4.31532	0	250	908	217.288	2.06308	4.17879	0	250	799	161.142	2.30986	4.95836	0	250
EFO_0022273	free cholesterol in very large HDL measurement	GCST90269653	36809768	Additional	17	63	10	2.5798e-24	973	273.39	1.83148	3.55902	0	250	True	847	237.452	1.83473	3.56704	0	250	772	202.699	1.92926	3.8086	0	250	682	151.499	2.17046	4.50168	0	250
EFO_0022274	free cholesterol in very large VLDL measurement	GCST90269590	36809768	Additional	21	40	7	3.64892e-17	800	185.217	2.11078	4.31926	0	250	True	623	164.658	1.91976	3.7836	0	250	735	166.601	2.14135	4.41174	0	250	539	118.746	2.18241	4.5391	0	250
EFO_0022275	free cholesterol in very small VLDL measurement	GCST90269618	36809768	Additional	23	45	8	7.96629e-19	963	227.591	2.08109	4.23127	0	250	True	805	181.547	2.14865	4.43411	0	250	652	179.655	1.85964	3.62918	0	250	524	118.773	2.14136	4.41178	0	250
EFO_0004210	gallstones	GCST003725	34375979	Additional	4	9	0	0.00189354	525	240.129	1.12851	2.18632	3.286e-92	91.4833	True	299	169.183	0.821561	1.76732	1.178e-31	30.9289	264	159.474	0.727217	1.65544	8.642e-20	19.0634	281	145.396	0.950583	1.93265	1.917e-35	34.7174
EFO_0004210	gallstones	GCST007209	34375979	Additional	16	9	1	2.38526e-05	552	274.549	1.0076	2.01057	2.596e-78	77.5857	False
EFO_0003948	gastroesophageal reflux disease	GCST008832	34375979	Additional	14	15	0	0.0109998	265	238.377	0.152747	1.11168	0.04397	1.35684	False
EFO_0003948	gastroesophageal reflux disease	GCST011503	34375979	Additional	3	15	0	0.00236668	632	456.797	0.468371	1.38355	6.233e-24	23.2053	True	431	304.145	0.502929	1.41709	7.628e-18	17.1176	219	172.876	0.341193	1.2668	0.000122	3.91364	128	181.51	-0.503905	0.705195	1.037e-05	4.98422
EFO_0003948	gastroesophageal reflux disease	GCST90432132	34375979	Additional	5	15	0	0.00394155	342	299.27	0.192549	1.14278	0.004904	2.30945	False
EFO_0005917	generalised epilepsy	GCST001662	34375979	Additional	4	9	0	0.00189354	158	165.89	-0.0703024	0.952438	0.5098	0.2926	False
EFO_0005917	generalised epilepsy	GCST90271609	34375979	Additional	13	9	0	0.00614236	205	202.207	0.019791	1.01381	0.8242	0.0839674	True	221	195.201	0.179086	1.13217	0.03499	1.45606	161	135.37	0.250153	1.18933	0.01959	1.70797	63	140.244	-1.15452	0.449217	9.037e-13	12.044
EFO_0004593	gestational diabetes	GCST90095480	34375979	Additional	3	6	0	0.000947119	156	136.904	0.188381	1.13948	0.08002	1.0968	True	159	188.21	-0.243317	0.844801	0.01731	1.7617	233	163.749	0.508844	1.42291	1.039e-09	8.98338	117	145.149	-0.311026	0.806068	0.008615	2.06474
EFO_0004593	gestational diabetes	GCST90245820	34375979	Additional	3	6	0	0.000947119	101	174.409	-0.788119	0.579099	1.537e-09	8.81333	False
EFO_0004593	gestational diabetes	GCST90296696	34375979	Additional	7	6	0	0.00220878	95	156.921	-0.724039	0.6054	6.9e-08	7.16115	False
MONDO_0005041	glaucoma	GCST006395	34375979	Additional	17	43	0	0.0378006	231	185.805	0.314104	1.24324	0.0002597	3.58553	False
MONDO_0005041	glaucoma	GCST009726	34375979	Additional	15	43	0	0.0334269	216	169.546	0.349355	1.27399	0.000186	3.73049	False
MONDO_0005041	glaucoma	GCST90095474	34375979	Additional	6	43	0	0.0135041	271	203.033	0.416579	1.33476	1.043e-07	6.98172	False
MONDO_0005041	glaucoma	GCST90134547	34375979	Additional	8	43	0	0.0179658	211	183.373	0.202462	1.15066	0.02741	1.56209	False
EFO_0004468	glucose measurement	GCST90018735	34226706	Additional	10	5	0	0.00262909	602	180.551	1.73736	3.33424	1.953e-248	247.707	False
EFO_0004468	glucose measurement	GCST90018735	34375979	Additional	10	3	0	0.0015782	180	239.456	-0.411764	0.751704	8.515e-06	5.06982	False
EFO_0004468	glucose measurement	GCST90018735	36809768	Additional	10	49	1	0.000289357	528	220.587	1.25919	2.39361	4.474e-117	116.349	False
EFO_0004468	glucose measurement	GCST90018735	37262146	Additional	10	9	0	0.00472788	379	235.382	0.687194	1.61015	2.698e-25	24.569	False
EFO_0004468	glucose measurement	GCST90018955	34226706	Additional	67	5	1	0.000121663	367	156.942	1.22555	2.33844	9.315e-79	78.0308	False
EFO_0004468	glucose measurement	GCST90018955	34375979	Additional	67	3	0	0.0105422	251	210.062	0.256872	1.19489	0.001314	2.8814	False
EFO_0004468	glucose measurement	GCST90018955	36809768	Additional	67	49	13	6.61208e-24	534	203.024	1.39519	2.63023	3.208e-137	136.494	False
EFO_0004468	glucose measurement	GCST90018955	37262146	Additional	67	9	1	0.00043401	366	208.995	0.808375	1.75124	1.615e-31	30.7918	False
EFO_0004468	glucose measurement	GCST90092819	34226706	Additional	12	5	1	3.65285e-06	665	188.345	1.81998	3.53075	0	250	True	804	251.829	1.67475	3.19264	0	250	489	143.125	1.77256	3.41659	3.492e-238	237.457	682	159.467	2.09651	4.27675	0	250
EFO_0004468	glucose measurement	GCST90092819	34375979	Additional	12	3	0	0.00189364	161	247.588	-0.620881	0.650274	9.041e-10	9.04378	False
EFO_0004468	glucose measurement	GCST90092819	36809768	Additional	12	49	4	7.22466e-11	700	229.125	1.61122	3.0551	3.903e-270	250	False
EFO_0004468	glucose measurement	GCST90092819	37262146	Additional	12	9	1	1.31318e-05	450	242.104	0.894298	1.85871	4.734e-51	50.3248	False
EFO_0004468	glucose measurement	GCST90271558	34226706	Additional	63	5	0	0.0164711	455	154.139	1.56163	2.95188	3.391e-164	163.47	False
EFO_0004468	glucose measurement	GCST90271558	36809768	Additional	63	49	13	2.54357e-24	540	197.782	1.44905	2.73028	4.209e-164	163.376	False
EFO_0004468	glucose measurement	GCST90271558	37262146	Additional	63	9	2	2.87721e-06	417	203.654	1.03393	2.04759	7.246e-60	59.1399	False
EFO_0004468	glucose measurement	GCST90301964	34226706	Additional	7	5	0	0.00184094	427	142.54	1.58287	2.99565	7.167e-146	145.145	False
EFO_0004468	glucose measurement	GCST90301964	34375979	Additional	7	3	0	0.00110491	283	191.793	0.561252	1.47555	4.564e-13	12.3407	False
EFO_0004468	glucose measurement	GCST90301964	36809768	Additional	7	49	1	0.000135703	458	179.213	1.35367	2.55562	1.979e-124	123.704	False
EFO_0004468	glucose measurement	GCST90301964	37262146	Additional	7	9	0	0.0033116	378	190.978	0.98498	1.97929	8.461e-50	49.0726	False
EFO_0009767	glycine measurement	GCST007838	31367044	Additional	4	3	0	0.000631479	672	162.068	2.05186	4.14641	0	250	False
EFO_0009767	glycine measurement	GCST90010729	31367044	Additional	9	3	1	5.98222e-07	713	171.875	2.05254	4.14836	0	250	False
EFO_0009767	glycine measurement	GCST90245226	31367044	Additional	4	3	1	9.97212e-08	727	178.472	2.02626	4.07347	0	250	False
EFO_0009767	glycine measurement	GCST90301967	31367044	Additional	12	3	1	1.09663e-06	757	171.587	2.14135	4.41176	0	250	True	910	190.594	2.25536	4.77455	0	250	498	128.589	1.95338	3.8728	3.337e-259	250
EFO_0004274	gout	GCST003925	34375979	Additional	9	43	1	0.000178304	514	175.541	1.54996	2.92809	3.024e-188	187.519	False
EFO_0004274	gout	GCST90239691	34375979	Additional	10	43	1	0.000222559	578	200.556	1.52706	2.88199	1.528e-188	187.816	False
EFO_0004274	gout	GCST90455676	34375979	Additional	177	43	3	0.000676593	479	181.666	1.39874	2.63671	9.017e-122	121.045	False
EFO_0004274	gout	GCST90455679	34375979	Additional	7	43	2	3.75519e-07	557	175.776	1.66394	3.16881	4.333e-210	209.363	True	402	156.313	1.36276	2.57176	5.656e-105	104.247	353	136.068	1.37534	2.59429	4.463e-88	87.3504	313	89.663	1.80358	3.49085	2.038e-147	146.691
EFO_0006941	grip strength measurement	GCST005829	34662886	Additional	15	6	0	0.00472812	405	225.389	0.845505	1.79689	1.035e-38	37.9851	True	311	191.307	0.701025	1.62566	1.242e-20	19.9059	331	167.641	0.981456	1.97446	9.931e-42	41.003	215	135.007	0.671302	1.59251	4.979e-14	13.3029
EFO_0006941	grip strength measurement	GCST005829	37262146	Additional	15	23	0	0.0180114	297	242.318	0.293561	1.22566	4.329e-05	4.36361	False
EFO_0006941	grip strength measurement	GCST005829	37301943	Additional	15	30	0	0.0234328	381	245.535	0.633862	1.55171	1.28e-20	19.8928	False
EFO_0006941	grip strength measurement	GCST005830	34662886	Additional	68	6	0	0.0212852	419	239.021	0.809813	1.75298	7.442e-37	36.1283	False
EFO_0006941	grip strength measurement	GCST005830	37262146	Additional	68	23	0	0.079199	347	256.092	0.438273	1.35498	4.121e-11	10.385	False
EFO_0006941	grip strength measurement	GCST005830	37301943	Additional	68	30	0	0.102052	419	260.487	0.685739	1.60853	2.085e-28	27.6809	False
EFO_0006941	grip strength measurement	GCST90007526	34662886	Additional	11	6	0	0.00346912	191	213.794	-0.162649	0.893383	0.07697	1.11368	False
EFO_0006941	grip strength measurement	GCST90007526	37262146	Additional	11	23	0	0.0132389	260	231.683	0.166359	1.12222	0.04151	1.38185	False
EFO_0006941	grip strength measurement	GCST90007526	37301943	Additional	11	30	0	0.0172365	216	232.84	-0.108308	0.927676	0.2228	0.652085	False
EFO_0006941	grip strength measurement	GCST90007527	34662886	Additional	5	6	0	0.00157812	156	190.542	-0.288563	0.818717	0.004763	2.32212	False
EFO_0006941	grip strength measurement	GCST90007527	37262146	Additional	5	23	0	0.00603863	241	206.238	0.224723	1.16855	0.005894	2.22959	False
EFO_0006941	grip strength measurement	GCST90007527	37301943	Additional	5	30	0	0.00787067	193	208.44	-0.111031	0.925926	0.2309	0.636576	False
EFO_0006941	grip strength measurement	GCST90258643	34662886	Additional	11	6	0	0.00346912	236	201.296	0.229468	1.1724	0.007367	2.13271	False
EFO_0006941	grip strength measurement	GCST90258643	37301943	Additional	11	30	0	0.0172365	261	219.465	0.250059	1.18926	0.00112	2.95078	False
EFO_0004541	HbA1c measurement	GCST90256420	34226706	Additional	47	34	9	3.86041e-19	685	224.888	1.6069	3.04596	9.63e-272	250	False
EFO_0004541	HbA1c measurement	GCST90256420	36280733	Additional	47	6	2	2.82255e-07	535	261.416	1.03319	2.04655	5.122e-84	83.2906	False
EFO_0004541	HbA1c measurement	GCST90256420	36809768	Additional	47	317	33	6.91529e-51	758	231.397	1.71183	3.27576	0	250	True	642	201.731	1.67014	3.18246	2.44e-299	250	753	185.507	2.02118	4.05915	0	250	496	143.922	1.78505	3.44631	1.023e-290	250
EFO_0004541	HbA1c measurement	GCST90256420	37262146	Additional	47	47	7	2.18926e-13	657	225.856	1.54049	2.90893	1.719e-212	211.765	False
EFO_0007805	HDL cholesterol change measurement	GCST010242	31992710	Additional	262	4	3	3.53458e-08	659	216.399	1.60658	3.0453	5.993e-252	249.975	False
EFO_0007805	HDL cholesterol change measurement	GCST010242	34375979	Additional	262	17	8	3.46984e-13	734	214.641	1.77385	3.41966	0	250	False
EFO_0007805	HDL cholesterol change measurement	GCST010242	34662886	Additional	262	25	8	2.64798e-11	750	227.325	1.72213	3.29924	0	250	False
EFO_0007805	HDL cholesterol change measurement	GCST010242	36088354	Additional	262	3	2	2.59252e-06	640	209.431	1.6116	3.0559	5.654e-230	229.248	False
EFO_0007805	HDL cholesterol change measurement	GCST010242	37262146	Additional	262	42	11	2.81493e-13	717	223.449	1.68203	3.20879	0	250	False
EFO_0007805	HDL cholesterol change measurement	GCST90025956	31992710	Additional	22	4	4	0	1062	236.312	2.16802	4.49406	0	250	False
EFO_0007805	HDL cholesterol change measurement	GCST90025956	34662886	Additional	22	25	14	4.81187e-41	1361	244.828	2.47483	5.559	0	250	True	1100	177.263	2.63354	6.20547	0	250	949	145.503	2.70536	6.5222	0	250	851	125.874	2.75718	6.76073	0	250
EFO_0007805	HDL cholesterol change measurement	GCST90025956	36088354	Additional	22	3	3	0	1041	226.515	2.20029	4.59572	0	250	False
EFO_0007805	HDL cholesterol change measurement	GCST90025956	37262146	Additional	22	42	13	1.83282e-33	1190	237.234	2.32658	5.01614	0	250	False
EFO_0007805	HDL cholesterol change measurement	GCST90134519	31992710	Additional	106	4	2	6.72398e-07	551	208.621	1.40117	2.64115	6.151e-150	149.211	False
EFO_0007805	HDL cholesterol change measurement	GCST90134519	34375979	Additional	106	17	4	2.88299e-08	611	205.589	1.57141	2.97195	4.833e-230	229.316	False
EFO_0007805	HDL cholesterol change measurement	GCST90134519	34662886	Additional	106	25	5	4.24641e-09	624	218.375	1.51474	2.85747	3.096e-208	207.509	False
EFO_0007805	HDL cholesterol change measurement	GCST90134519	36088354	Additional	106	3	1	9.21604e-05	561	200.338	1.48556	2.80027	3.718e-175	174.43	False
EFO_0007805	HDL cholesterol change measurement	GCST90134519	37262146	Additional	106	42	7	7.23862e-11	665	212.792	1.64391	3.12512	2.437e-248	247.611	False
EFO_0007805	HDL cholesterol change measurement	GCST90244005	31992710	Additional	41	4	1	2.71845e-05	814	213.922	1.92794	3.80513	0	250	False
EFO_0007805	HDL cholesterol change measurement	GCST90244005	34375979	Additional	41	17	4	2.20631e-10	882	212.233	2.05513	4.15581	0	250	False
EFO_0007805	HDL cholesterol change measurement	GCST90244005	34662886	Additional	41	25	4	1.87053e-09	880	225.286	1.96575	3.90615	0	250	False
EFO_0007805	HDL cholesterol change measurement	GCST90244005	36088354	Additional	41	3	1	1.36109e-05	736	206.607	1.83282	3.56232	0	250	False
EFO_0007805	HDL cholesterol change measurement	GCST90244005	37262146	Additional	41	42	5	3.41279e-10	892	219.134	2.02523	4.07057	0	250	False
EFO_0007805	HDL cholesterol change measurement	GCST90448615	31992710	Additional	15	4	1	3.4873e-06	653	240.108	1.4434	2.71961	2.253e-193	192.647	False
EFO_0007805	HDL cholesterol change measurement	GCST90448615	34375979	Additional	15	17	2	2.68904e-07	648	236.915	1.45162	2.73516	2.439e-194	193.613	False
EFO_0007805	HDL cholesterol change measurement	GCST90448615	34662886	Additional	15	25	2	9.06088e-07	643	251.821	1.35242	2.5534	2.364e-165	164.626	False
EFO_0007805	HDL cholesterol change measurement	GCST90448615	36088354	Additional	15	3	0	0.00236668	564	230.742	1.28941	2.44429	2.335e-129	128.632	False
EFO_0007805	HDL cholesterol change measurement	GCST90448615	37262146	Additional	15	42	4	1.21871e-10	706	245.698	1.52278	2.87345	5.339e-242	241.273	False
HP_0002315	Headache	GCST005337	34375979	Additional	15	15	0	0.0117812	291	234.375	0.3122	1.2416	2.289e-05	4.64035	True	208	231.875	-0.156764	0.897035	0.0773	1.11182	192	150.032	0.355836	1.27973	0.0001492	3.82623	163	154.907	0.0734696	1.05224	0.4655	0.33208
EFO_0004238	hearing loss	GCST90044775	34375979	Additional	39	22	0	0.0442217	333	171.022	0.96134	1.94712	1.587e-43	42.7994	False
EFO_0004238	hearing loss	GCST90044775	34662886	Additional	39	8	3	1.05441e-09	548	194.865	1.4917	2.8122	4.107e-168	167.386	False
EFO_0004238	hearing loss	GCST90132906	34662886	Additional	32	8	2	2.41625e-07	607	216.185	1.48943	2.80778	3.05e-192	191.516	False
EFO_0004238	hearing loss	GCST90292534	34375979	Additional	11	22	0	0.0126667	302	193.629	0.641254	1.55968	3.362e-17	16.4734	False
EFO_0004238	hearing loss	GCST90292534	34662886	Additional	11	8	1	8.51615e-06	602	217.578	1.46823	2.76682	4.313e-180	179.365	False
EFO_0004238	hearing loss	GCST90292535	34375979	Additional	10	22	0	0.0115215	399	207.041	0.946472	1.92715	3.809e-50	49.4192	False
EFO_0004238	hearing loss	GCST90292535	34662886	Additional	10	8	1	6.96923e-06	673	231.24	1.54122	2.9104	8.193e-220	219.087	False
EFO_0004238	hearing loss	GCST90292536	34375979	Additional	18	22	0	0.0206474	294	178.44	0.720377	1.64761	8.546e-21	20.0682	False
EFO_0004238	hearing loss	GCST90292536	34662886	Additional	18	8	2	3.98612e-08	646	201.514	1.68065	3.20573	1.312e-260	250	True	590	195.435	1.59403	3.01891	1.805e-198	197.744	457	149.808	1.60908	3.05057	1.65e-169	168.783	470	161.263	1.54325	2.91449	4.576e-158	157.34
EFO_0003144	heart failure	GCST009541	34375979	Additional	7	28	0	0.0102719	306	262.789	0.219627	1.16443	0.00271	2.56703	True	241	247.891	-0.0406727	0.972201	0.6194	0.208029	334	265.717	0.329958	1.25698	3.813e-06	5.41873	130	155.078	-0.254482	0.838288	0.03434	1.4642
EFO_0003144	heart failure	GCST90018806	34375979	Additional	3	28	0	0.00441477	129	137.924	-0.0965025	0.935298	0.4053	0.392223	False
EFO_0003144	heart failure	GCST90274223	34375979	Additional	23	28	0	0.0333699	281	246.073	0.191484	1.14194	0.01175	1.92996	False
EFO_0003144	heart failure	GCST90399714	34375979	Additional	3	28	0	0.00441477	154	188.622	-0.292568	0.816448	0.005389	2.26849	False
EFO_0009270	heel bone mineral density	GCST006288	34226706	Additional	135	18	6	2.33013e-11	504	186.003	1.4381	2.70963	3.542e-149	148.451	False
EFO_0009270	heel bone mineral density	GCST006288	34662886	Additional	135	5	2	3.47184e-06	491	189.572	1.37298	2.59004	1.313e-118	117.882	False
EFO_0009270	heel bone mineral density	GCST006288	37262146	Additional	135	18	4	1.33723e-07	544	193.886	1.4884	2.80577	1.143e-158	157.942	False
EFO_0009270	heel bone mineral density	GCST006979	34226706	Additional	471	18	9	2.92071e-12	473	186.717	1.34099	2.53325	2.932e-120	119.533	False
EFO_0009270	heel bone mineral density	GCST006979	34662886	Additional	471	5	5	0	457	192.015	1.25098	2.38002	2.01e-95	94.6968	False
EFO_0009270	heel bone mineral density	GCST006979	37262146	Additional	471	18	9	2.92071e-12	509	197.304	1.36725	2.57978	2.256e-138	137.647	False
EFO_0009270	heel bone mineral density	GCST007066	34226706	Additional	530	18	8	3.71574e-10	431	185.755	1.21429	2.32026	3.21e-90	89.4935	False
EFO_0009270	heel bone mineral density	GCST007066	34662886	Additional	530	5	3	2.92779e-06	429	190.824	1.16874	2.24814	4.366e-80	79.3599	False
EFO_0009270	heel bone mineral density	GCST007066	37262146	Additional	530	18	4	0.000105064	456	193.24	1.23864	2.35976	3.039e-95	94.5173	False
EFO_0009270	heel bone mineral density	GCST009120	34226706	Additional	4	18	0	0.00378439	317	213.167	0.572499	1.4871	1.062e-15	14.9739	False
EFO_0009270	heel bone mineral density	GCST009120	34662886	Additional	4	5	0	0.0010523	365	220.348	0.728113	1.65647	6.281e-27	26.202	False
EFO_0009270	heel bone mineral density	GCST009120	37262146	Additional	4	18	0	0.00378439	359	222.253	0.691781	1.61528	6.572e-23	22.1823	False
EFO_0009270	heel bone mineral density	GCST90025982	34226706	Additional	9	18	5	2.38451e-17	771	185.557	2.05487	4.15506	0	250	False
EFO_0009270	heel bone mineral density	GCST90025982	34662886	Additional	9	5	2	7.34569e-10	792	188.753	2.069	4.19596	0	250	True	640	192.227	1.73526	3.3294	3.93e-269	250	562	116.095	2.27526	4.84086	0	250	683	140.932	2.27689	4.84631	0	250
EFO_0004509	hemoglobin measurement	GCST90012210	34226706	Additional	14	22	2	4.86403e-07	472	196.464	1.26452	2.40248	2.409e-112	111.618	True	487	194.952	1.3208	2.49805	4.608e-119	118.336	414	168.31	1.29851	2.45975	1.857e-98	97.7312	290	124.036	1.22529	2.33803	9.786e-59	58.0094
EFO_0004509	hemoglobin measurement	GCST90018957	34226706	Additional	195	22	8	4.653e-13	456	212.737	1.09996	2.14349	3.714e-78	77.4302	False
EFO_0004509	hemoglobin measurement	GCST90258651	34226706	Additional	8	22	1	3.56851e-05	327	211.61	0.627883	1.5453	1.305e-18	17.8844	False
EFO_0004509	hemoglobin measurement	GCST90258652	34226706	Additional	102	22	2	0.000214783	333	203.382	0.71133	1.63731	1.642e-25	24.7846	False
HP_0012115	Hepatitis	GCST002730	34375979	Additional	3	3	0	0.000473634	143	145.483	-0.0248354	0.982933	0.8232	0.0844946	False
EFO_0004197	hepatitis B virus infection	GCST001150	34375979	Additional	3	7	0	0.00110491	539	198.231	1.4431	2.71905	3.182e-148	147.497	True	333	134.909	1.30354	2.46833	3.97e-78	77.4012	315	146.269	1.10673	2.15357	2.369e-55	54.6254	266	124.521	1.09504	2.13619	4.746e-44	43.3237
EFO_0000537	hypertension	GCST009685	34375979	Additional	29	31	1	0.00101765	344	211.633	0.700844	1.62546	6.746e-25	24.171	False
EFO_0000537	hypertension	GCST90086092	34375979	Additional	6	31	0	0.00975091	286	186.479	0.617002	1.53368	2.811e-15	14.5511	False
EFO_0000537	hypertension	GCST90239614	34375979	Additional	4	31	0	0.00651087	282	178.855	0.656905	1.5767	5.767e-18	17.2391	False
EFO_0000537	hypertension	GCST90301363	34375979	Additional	21	31	1	0.000530668	301	217.608	0.468032	1.38322	2.575e-10	9.58922	False
EFO_0009189	hyperthyroidism	GCST006897	34375979	Additional	5	15	0	0.00394155	146	184.882	-0.340636	0.789693	0.001716	2.76548	False
EFO_0009189	hyperthyroidism	GCST90018860	34375979	Additional	4	15	0	0.00315441	228	179.973	0.341253	1.26686	8.491e-05	4.07104	True	179	218.261	-0.286095	0.820119	0.002501	2.60189	160	137.927	0.214167	1.16003	0.04023	1.39545	165	208.067	-0.334582	0.793014	0.0005773	3.2386
EFO_0000538	hypertrophic cardiomyopathy	GCST011205	34375979	Additional	8	7	0	0.00294411	376	205.078	0.87456	1.83345	1.364e-39	38.8652	True	289	157.576	0.875022	1.83404	7.43e-32	31.129	299	175.134	0.771686	1.70726	9.88e-24	23.0052	456	170.776	1.41693	2.67016	2.536e-126	125.596
EFO_0000538	hypertrophic cardiomyopathy	GCST011211	34375979	Additional	8	7	0	0.00294411	401	223.299	0.844625	1.7958	6.936e-42	41.1589	False
EFO_0004705	hypothyroidism	GCST007073	34375979	Additional	76	26	2	0.00014966	298	237.077	0.329957	1.25698	5.863e-06	5.23188	False
EFO_0004705	hypothyroidism	GCST90018642	34375979	Additional	4	26	0	0.00546289	304	290.922	0.0634389	1.04495	0.3789	0.421475	False
EFO_0004705	hypothyroidism	GCST90018862	34375979	Additional	41	26	2	2.34262e-05	297	230.681	0.364564	1.28749	4.1e-06	5.38722	True	252	191.867	0.393317	1.31341	1.607e-06	5.79398	268	243.834	0.136334	1.09911	0.08522	1.06946	205	152.545	0.426389	1.34387	2.362e-06	5.62672
EFO_0004705	hypothyroidism	GCST90204167	34375979	Additional	39	26	1	0.00129338	265	239.407	0.146527	1.1069	0.07019	1.15372	False
EFO_0004627	IGF-1 measurement	GCST90102623	34662886	Additional	3	22	1	3.83684e-06	478	183.071	1.38461	2.61101	2.892e-134	133.539	False
EFO_0004627	IGF-1 measurement	GCST90102623	36088354	Additional	3	6	0	0.000947119	406	201.709	1.0092	2.0128	3.669e-56	55.4355	False
EFO_0004627	IGF-1 measurement	GCST90102623	36809768	Additional	3	310	1	0.000787477	349	166.786	1.06523	2.0925	4.627e-52	51.3347	False
EFO_0004627	IGF-1 measurement	GCST90102623	37262146	Additional	3	42	1	1.42909e-05	491	173.19	1.50337	2.83504	1.602e-161	160.795	True	514	216.978	1.24422	2.3689	5.659e-117	116.247	299	181.11	0.723279	1.65093	1.077e-22	21.9678	471	157.321	1.58202	2.99388	3.611e-176	175.442
HP_0000023	Inguinal hernia	GCST003198	34375979	Additional	3	35	0	0.00551643	216	254.012	-0.233865	0.850354	0.006762	2.16992	False
HP_0000023	Inguinal hernia	GCST90086087	34375979	Additional	3	35	0	0.00551643	443	258.769	0.775642	1.71195	3.237e-37	36.4899	True	303	213.219	0.506982	1.42107	1.391e-11	10.8567	310	182.024	0.76814	1.70307	4.666e-25	24.3311	298	153.136	0.960499	1.94598	7.638e-41	40.117
HP_0000023	Inguinal hernia	GCST90239723	34375979	Additional	20	35	0	0.0362222	323	243.551	0.40731	1.32621	9.229e-09	8.03485	False
HP_0000023	Inguinal hernia	GCST90245889	34375979	Additional	11	35	0	0.0200828	290	233.052	0.315401	1.24436	3.727e-05	4.42864	False
EFO_0004698	insomnia	GCST003981	34375979	Additional	5	3	0	0.000789307	110	175.604	-0.674822	0.626409	1.375e-07	6.8617	False
EFO_0004698	insomnia	GCST007988	34375979	Additional	141	3	0	0.0220995	311	208.608	0.57612	1.49083	3.315e-15	14.4795	False
EFO_0004698	insomnia	GCST010097	34375979	Additional	7	3	0	0.00110491	271	214.168	0.33955	1.26536	2.461e-05	4.60889	False
EFO_0004698	insomnia	GCST90267286	34375979	Additional	7	3	0	0.00110491	153	195.902	-0.3566	0.781003	0.0007575	3.12062	False
EFO_0008595	intermediate density lipoprotein measurement	GCST90091671	31367044	Additional	4	12	2	7.6964e-10	1025	407.133	1.33205	2.5176	8.895e-283	250	False
EFO_0004244	interstitial lung disease	GCST001968	34375979	Additional	15	9	1	2.08761e-05	380	260.729	0.543448	1.45745	1.432e-17	16.8441	False
EFO_0000555	irritable bowel syndrome	GCST006304	34375979	Additional	4	33	0	0.00692984	158	184.989	-0.227515	0.854105	0.03049	1.51584	True	129	159.777	-0.308689	0.807375	0.005269	2.27827	169	172.851	-0.0325057	0.977721	0.7532	0.12309	110	120.608	-0.132822	0.912046	0.2785	0.555175
EFO_0000555	irritable bowel syndrome	GCST90277988	34375979	Additional	22	33	0	0.0375421	179	230.959	-0.367677	0.775029	0.0001458	3.83624	False
EFO_0002609	juvenile idiopathic arthritis	GCST001417	34375979	Additional	3	8	0	0.00126269	78	144.866	-0.893173	0.538429	2.894e-09	8.5385	False
EFO_0002609	juvenile idiopathic arthritis	GCST90010715	34375979	Additional	12	8	0	0.0050424	113	159.084	-0.493466	0.710317	4.674e-05	4.33031	False
MONDO_0002367	kidney cancer	GCST90011818	34244158	Additional	5	19	0	0.00499053	153	190.367	-0.315252	0.803711	0.002375	2.62434	False
EFO_0006925	lipoprotein A measurement	GCST003127	28089252	Additional	4	3	0	0.000631479	738	200.59	1.87937	3.67915	0	250	False
EFO_0006925	lipoprotein A measurement	GCST003127	34375979	Additional	4	5	1	3.32357e-07	705	172.696	2.02939	4.08232	0	250	False
EFO_0006925	lipoprotein A measurement	GCST003127	36088354	Additional	4	12	1	2.19248e-06	630	166.856	1.91675	3.77571	1.932e-304	250	False
EFO_0006925	lipoprotein A measurement	GCST004398	28089252	Additional	7	3	2	3.06215e-11	1172	206.581	2.50419	5.67332	0	250	False
EFO_0006925	lipoprotein A measurement	GCST004398	34375979	Additional	7	5	3	3.22342e-14	962	179.984	2.41817	5.34492	0	250	False
EFO_0006925	lipoprotein A measurement	GCST004398	36088354	Additional	7	12	5	9.9039e-20	913	175.761	2.377	5.19455	0	250	False
EFO_0006925	lipoprotein A measurement	GCST012232	28089252	Additional	25	3	0	0.00394238	595	186.397	1.67451	3.19211	1.283e-227	226.892	False
EFO_0006925	lipoprotein A measurement	GCST012232	34375979	Additional	25	5	1	1.65812e-05	705	161.643	2.12481	4.36146	0	250	False
EFO_0006925	lipoprotein A measurement	GCST012232	36088354	Additional	25	12	1	0.000108819	574	157.759	1.86333	3.63846	2.755e-279	250	False
EFO_0006925	lipoprotein A measurement	GCST90019513	28089252	Additional	23	3	2	1.54945e-09	855	202.704	2.07655	4.21797	0	250	False
EFO_0006925	lipoprotein A measurement	GCST90019513	34375979	Additional	23	5	5	0	998	177.701	2.48959	5.61618	0	250	False
EFO_0006925	lipoprotein A measurement	GCST90019513	36088354	Additional	23	12	11	2.93633e-37	1029	176.766	2.54133	5.82126	0	250	True	967	186.12	2.37728	5.19557	0	250	853	165.019	2.36991	5.1691	0	250	774	139.911	2.46782	5.53209	0	250
EFO_0006925	lipoprotein A measurement	GCST90025993	28089252	Additional	4	3	0	0.000631479	763	194.388	1.97274	3.92514	0	250	False
EFO_0006925	lipoprotein A measurement	GCST90025993	36088354	Additional	4	12	1	2.19248e-06	622	161.681	1.94376	3.84708	0	250	False
EFO_0004611	low density lipoprotein cholesterol measurement	GCST90002412	30140000	Additional	80	4	0	0.0167373	537	204.481	1.39296	2.62616	2.646e-142	141.577	False
EFO_0004611	low density lipoprotein cholesterol measurement	GCST90002412	31367044	Additional	80	8	0	0.033198	536	194.652	1.46134	2.75363	5.796e-174	173.237	False
EFO_0004611	low density lipoprotein cholesterol measurement	GCST90002412	34375979	Additional	80	10	0	0.041326	606	236.206	1.35927	2.56556	3.068e-149	148.513	False
EFO_0004611	low density lipoprotein cholesterol measurement	GCST90002412	36280733	Additional	80	12	1	0.00112432	681	231.572	1.55619	2.94077	1.589e-232	231.799	False
EFO_0004611	low density lipoprotein cholesterol measurement	GCST90002412	36564505	Additional	80	7	0	0.0291085	577	212.01	1.44444	2.72157	2.261e-175	174.646	False
EFO_0004611	low density lipoprotein cholesterol measurement	GCST90019512	30140000	Additional	202	4	4	0	765	211.11	1.85746	3.6237	0	250	False
EFO_0004611	low density lipoprotein cholesterol measurement	GCST90019512	31367044	Additional	202	8	5	3.68829e-11	745	200.6	1.89292	3.71386	0	250	False
EFO_0004611	low density lipoprotein cholesterol measurement	GCST90019512	34375979	Additional	202	10	7	6.27703e-15	880	245.189	1.84361	3.58907	0	250	False
EFO_0004611	low density lipoprotein cholesterol measurement	GCST90019512	36280733	Additional	202	12	8	3.10561e-16	836	240.778	1.7958	3.47208	0	250	False
EFO_0004611	low density lipoprotein cholesterol measurement	GCST90019512	36564505	Additional	202	7	6	1.38364e-14	831	219.569	1.92017	3.78469	0	250	False
EFO_0004611	low density lipoprotein cholesterol measurement	GCST90239612	30140000	Additional	31	4	2	1.57133e-08	720	229.21	1.65133	3.14122	4.256e-287	250	False
EFO_0004611	low density lipoprotein cholesterol measurement	GCST90239612	31367044	Additional	31	8	2	2.19016e-07	712	220.888	1.68856	3.22335	1.958e-295	250	False
EFO_0004611	low density lipoprotein cholesterol measurement	GCST90239612	34375979	Additional	31	10	4	2.06436e-12	897	272.234	1.72026	3.29496	0	250	False
EFO_0004611	low density lipoprotein cholesterol measurement	GCST90239612	36280733	Additional	31	12	5	1.03497e-14	884	265.533	1.73516	3.32915	0	250	False
EFO_0004611	low density lipoprotein cholesterol measurement	GCST90239612	36564505	Additional	31	7	4	1.7262e-13	938	243.211	1.94738	3.85673	0	250	True	819	200.784	2.02822	4.07901	0	250	673	211.978	1.66669	3.17486	2.906e-268	250	586	149.842	1.96746	3.91079	0	250
EFO_0004611	low density lipoprotein cholesterol measurement	GCST90239655	30140000	Additional	222	4	2	6.24115e-06	586	203.121	1.52856	2.88498	9.428e-195	194.026	False
EFO_0004611	low density lipoprotein cholesterol measurement	GCST90239655	31367044	Additional	222	8	3	1.2241e-06	606	194.329	1.64082	3.11842	2.786e-250	249.422	False
EFO_0004611	low density lipoprotein cholesterol measurement	GCST90239655	36280733	Additional	222	12	4	1.54239e-07	696	230.687	1.59315	3.01708	4.421e-264	250	False
EFO_0004611	low density lipoprotein cholesterol measurement	GCST90239655	36564505	Additional	222	7	2	5.32073e-05	670	210.953	1.66724	3.17606	6.431e-283	250	False
EFO_0004611	low density lipoprotein cholesterol measurement	GCST90278638	30140000	Additional	28	4	1	1.25428e-05	800	259.548	1.624	3.08228	1.042e-304	250	False
EFO_0004611	low density lipoprotein cholesterol measurement	GCST90278638	31367044	Additional	28	8	1	5.832e-05	688	251.581	1.45139	2.73471	1.217e-206	205.915	False
EFO_0004611	low density lipoprotein cholesterol measurement	GCST90278638	34375979	Additional	28	10	0	0.0146429	725	306.161	1.24369	2.36804	7.446e-176	175.128	False
EFO_0004611	low density lipoprotein cholesterol measurement	GCST90278638	36280733	Additional	28	12	2	6.2498e-07	957	300.858	1.66944	3.1809	0	250	False
EFO_0004611	low density lipoprotein cholesterol measurement	GCST90278638	36564505	Additional	28	7	1	4.37799e-05	783	275.546	1.50672	2.84163	8.899e-277	250	False
EFO_0000571	lung adenocarcinoma	GCST004744	34375979	Additional	32	21	1	0.000565669	393	229.964	0.773121	1.70896	2.393e-34	33.6211	False
EFO_0000571	lung adenocarcinoma	GCST012201	34375979	Additional	10	21	1	5.20788e-05	513	250.539	1.03392	2.04759	7.092e-70	69.1492	True	456	210.944	1.11217	2.16171	1.466e-81	80.8339	262	153.19	0.774245	1.71029	8.326e-23	22.0796	349	134.482	1.37581	2.59514	3.208e-89	88.4938
EFO_0000571	lung adenocarcinoma	GCST90134662	34375979	Additional	6	21	0	0.00661415	354	266.31	0.410643	1.32928	2.686e-09	8.57089	False
EFO_0000571	lung adenocarcinoma	GCST90455522	34375979	Additional	6	21	1	1.74059e-05	347	217.85	0.671601	1.59284	7.63e-22	21.1175	False
MONDO_0008903	lung cancer	GCST004748	34244158	Additional	49	7	0	0.0179164	257	272.756	-0.0858426	0.942234	0.2755	0.559878	False
MONDO_0008903	lung cancer	GCST004748	34375979	Additional	49	6	0	0.0153763	228	192.741	0.24237	1.18293	0.005265	2.2786	False
MONDO_0008903	lung cancer	GCST90011812	34244158	Additional	6	7	0	0.00220878	180	263.08	-0.547505	0.684203	2.409e-09	8.61816	False
MONDO_0008903	lung cancer	GCST90011812	34375979	Additional	6	6	0	0.00189349	155	184.788	-0.253603	0.838799	0.01479	1.83003	False
MONDO_0008903	lung cancer	GCST90018875	34244158	Additional	4	7	0	0.00147299	366	254.233	0.525692	1.43962	1.461e-15	14.8353	True	299	217.219	0.460995	1.37649	8.59e-10	9.06601	292	164.271	0.829891	1.77755	2.176e-26	25.6623	306	147.885	1.04906	2.06918	1.779e-47	46.7498
MONDO_0008903	lung cancer	GCST90027056	34244158	Additional	10	7	0	0.00367898	286	267.652	0.0956567	1.06855	0.1996	0.699839	False
MONDO_0008903	lung cancer	GCST90027056	34375979	Additional	10	6	0	0.00315416	196	189.382	0.0495544	1.03495	0.5931	0.226872	False
MONDO_0008903	lung cancer	GCST90455518	34244158	Additional	12	7	0	0.00441338	235	321.101	-0.450366	0.731857	1.831e-08	7.73731	False
MONDO_0008903	lung cancer	GCST90455518	34375979	Additional	12	6	0	0.00378399	221	226.13	-0.033106	0.977314	0.7104	0.148497	False
EFO_0004587	lymphocyte count	GCST004627	34226706	Additional	96	38	7	1.36223e-11	724	253.309	1.51509	2.85817	3.685e-240	239.434	False
EFO_0004587	lymphocyte count	GCST004627	34375979	Additional	96	8	1	0.000693533	452	220.154	1.03781	2.05311	2.853e-67	66.5447	False
EFO_0004587	lymphocyte count	GCST004627	34662886	Additional	96	19	2	0.000114218	674	243.805	1.46702	2.7645	3.68e-215	214.434	False
EFO_0004587	lymphocyte count	GCST004627	36138231	Additional	96	29	3	1.31924e-05	590	256.719	1.20052	2.29823	7.001e-120	119.155	False
EFO_0004587	lymphocyte count	GCST004627	37262146	Additional	96	43	5	7.44706e-08	704	252.486	1.47937	2.78827	1.708e-242	241.768	False
EFO_0004587	lymphocyte count	GCST90002320	34226706	Additional	225	38	6	2.74767e-07	777	242.452	1.68022	3.20476	0	250	False
EFO_0004587	lymphocyte count	GCST90002320	34662886	Additional	225	19	1	0.0209115	685	236.049	1.53702	2.90194	4.108e-237	236.386	False
EFO_0004587	lymphocyte count	GCST90002320	36138231	Additional	225	29	3	0.000360414	646	248.186	1.38011	2.60289	1.495e-184	183.825	False
EFO_0004587	lymphocyte count	GCST90002320	37262146	Additional	225	43	5	1.09066e-05	747	243.892	1.61487	3.06283	3.63e-299	250	False
EFO_0004587	lymphocyte count	GCST90018742	34226706	Additional	13	38	2	2.08189e-06	844	251.302	1.74782	3.35851	0	250	False
EFO_0004587	lymphocyte count	GCST90018742	34375979	Additional	13	8	0	0.0054616	423	220.953	0.936918	1.91443	1.311e-51	50.8824	False
EFO_0004587	lymphocyte count	GCST90018742	34662886	Additional	13	19	1	7.34152e-05	755	246.488	1.61496	3.06303	0	250	False
EFO_0004587	lymphocyte count	GCST90018742	36138231	Additional	13	29	0	0.0196676	704	256.8	1.45493	2.74143	3.752e-221	220.426	False
EFO_0004587	lymphocyte count	GCST90018742	37262146	Additional	13	43	2	3.03958e-06	777	252.193	1.62339	3.08097	4.882e-294	250	False
EFO_0004587	lymphocyte count	GCST90018962	34226706	Additional	211	38	9	8.30554e-12	825	239.402	1.78496	3.44609	0	250	False
EFO_0004587	lymphocyte count	GCST90018962	34375979	Additional	211	8	1	0.00328879	446	209.454	1.09041	2.12935	2.197e-76	75.6582	False
EFO_0004587	lymphocyte count	GCST90018962	34662886	Additional	211	19	3	5.02701e-05	743	231.581	1.68185	3.20838	0	250	False
EFO_0004587	lymphocyte count	GCST90018962	36138231	Additional	211	29	4	1.5396e-05	683	243.348	1.48886	2.80668	1.031e-227	226.987	False
EFO_0004587	lymphocyte count	GCST90018962	37262146	Additional	211	43	7	2.10384e-08	766	241.083	1.66781	3.17733	0	250	False
EFO_0004587	lymphocyte count	GCST90025984	34226706	Additional	12	38	6	5.60177e-17	1102	239.423	2.20249	4.60273	0	250	True	938	215.911	2.11915	4.34438	0	250	781	190.607	2.03472	4.09744	0	250	554	143.524	1.94859	3.85998	0	250
EFO_0004587	lymphocyte count	GCST90025984	34375979	Additional	12	8	0	0.0050424	464	207.98	1.15768	2.23098	1.368e-76	75.8639	False
EFO_0004587	lymphocyte count	GCST90025984	34662886	Additional	12	19	3	3.51664e-10	932	234.273	1.99214	3.97826	0	250	False
EFO_0004587	lymphocyte count	GCST90025984	36138231	Additional	12	29	5	6.68085e-15	1007	247.096	2.02692	4.07534	0	250	False
EFO_0004587	lymphocyte count	GCST90025984	37262146	Additional	12	43	3	1.11065e-08	912	238.686	1.93392	3.82092	0	250	False
EFO_0007993	lymphocyte percentage of leukocytes	GCST004632	34375979	Additional	80	8	1	0.00048223	400	225.894	0.824354	1.77074	2.683e-40	39.5714	False
EFO_0007993	lymphocyte percentage of leukocytes	GCST004632	34662886	Additional	80	17	0	0.0692461	668	286.252	1.22256	2.33361	2.688e-140	139.571	False
EFO_0007993	lymphocyte percentage of leukocytes	GCST90002389	34662886	Additional	255	17	6	1.25289e-09	719	279.072	1.36535	2.5764	3.207e-202	201.494	True	563	272.521	1.04677	2.0659	7.338e-91	90.1344	589	219.944	1.42113	2.67795	5.986e-191	190.223	290	149.705	0.95393	1.93714	5.441e-37	36.2643
EFO_0007993	lymphocyte percentage of leukocytes	GCST90281254	34375979	Additional	10	8	0	0.00420355	145	160.455	-0.146116	0.90368	0.1811	0.742082	False
EFO_0007993	lymphocyte percentage of leukocytes	GCST90281254	34662886	Additional	10	17	0	0.00891353	342	202.336	0.757243	1.69026	2.753e-28	27.5602	False
MONDO_0002009	major depressive disorder	GCST006041	34375979	Additional	23	10	0	0.0120424	163	225.416	-0.467718	0.723107	1.344e-06	5.8716	False
MONDO_0002009	major depressive disorder	GCST009979	34375979	Additional	20	10	0	0.0104791	191	226.693	-0.247167	0.842549	0.005928	2.22709	False
MONDO_0002009	major depressive disorder	GCST90020227	34375979	Additional	63	10	0	0.0326751	193	221.265	-0.197174	0.872257	0.03621	1.44117	False
MONDO_0002009	major depressive disorder	GCST90085695	34375979	Additional	8	10	0	0.00420355	215	221.943	-0.0458525	0.968717	0.6127	0.212752	True	131	158.993	-0.279396	0.823936	0.01708	1.76751	107	118.773	-0.150596	0.900878	0.2238	0.65014	88	120.35	-0.451661	0.731201	0.001945	2.71108
EFO_0001068	malaria	GCST002033	34375979	Additional	3	8	0	0.00126269	103	206.843	-1.00589	0.497962	1.025e-15	14.9893	False
EFO_0001068	malaria	GCST005356	34375979	Additional	6	8	0	0.00252399	132	224.655	-0.767173	0.587568	3.799e-11	10.4203	False
EFO_0001068	malaria	GCST010725	34375979	Additional	23	8	0	0.00964505	197	192.308	0.0347768	1.0244	0.7066	0.150826	True	152	146.403	0.0541262	1.03823	0.6011	0.221053	306	209.466	0.546816	1.46086	1.033e-12	11.9859	197	138.35	0.509873	1.42392	6.93e-08	7.15927
MONDO_0018364	malignant epithelial tumor of ovary	GCST002748	34375979	Additional	10	23	0	0.0120424	216	205.601	0.071184	1.05058	0.4217	0.374996	False
MONDO_0018364	malignant epithelial tumor of ovary	GCST004462	34375979	Additional	9	23	0	0.0108444	238	215.656	0.14223	1.10361	0.0999	1.00043	False
MONDO_0018364	malignant epithelial tumor of ovary	GCST007728	34375979	Additional	40	23	0	0.0473429	274	246.135	0.154726	1.11321	0.05175	1.28609	True	200	197.607	0.0173659	1.01211	0.8544	0.0683388	284	226.641	0.325482	1.25308	7.676e-06	5.11487	162	153.848	0.0744881	1.05299	0.4582	0.338945
EFO_0004527	mean corpuscular hemoglobin	GCST000504	31992710	Additional	4	3	1	9.97212e-08	628	229.216	1.45406	2.73977	3.073e-211	210.512	False
EFO_0004527	mean corpuscular hemoglobin	GCST000504	33257650	Additional	4	15	0	0.00315441	221	181.461	0.284387	1.21789	0.001226	2.91151	False
EFO_0004527	mean corpuscular hemoglobin	GCST000504	34226706	Additional	4	51	1	4.22389e-05	324	164.528	0.977661	1.96927	6.194e-41	40.208	False
EFO_0004527	mean corpuscular hemoglobin	GCST000504	34375979	Additional	4	26	2	9.09071e-09	509	167.536	1.60319	3.03815	1.387e-178	177.858	True	484	175.108	1.46676	2.76401	5.128e-153	152.29	385	115.574	1.73604	3.3312	2.09e-173	172.68	419	105.022	1.99626	3.98964	3.911e-256	250
EFO_0004527	mean corpuscular hemoglobin	GCST000504	34662886	Additional	4	36	1	2.0893e-05	461	163.675	1.49393	2.81656	1.597e-136	135.797	False
EFO_0004527	mean corpuscular hemoglobin	GCST90002326	31992710	Additional	214	3	1	0.000376	253	259.336	-0.0356851	0.975568	0.66	0.180456	False
EFO_0004527	mean corpuscular hemoglobin	GCST90002326	33257650	Additional	214	15	1	0.0120384	293	203.449	0.526233	1.44016	1.378e-11	10.8608	False
EFO_0004527	mean corpuscular hemoglobin	GCST90002326	34226706	Additional	214	51	5	2.24611e-05	322	191.422	0.750304	1.68215	2.202e-27	26.6572	False
EFO_0004527	mean corpuscular hemoglobin	GCST90002326	34662886	Additional	214	36	9	5.23976e-12	383	189.064	1.01847	2.02577	7.358e-57	56.1332	False
EFO_0004527	mean corpuscular hemoglobin	GCST90002390	31992710	Additional	352	3	2	6.30559e-06	385	254.619	0.596518	1.51206	3.102e-21	20.5084	False
EFO_0004527	mean corpuscular hemoglobin	GCST90002390	33257650	Additional	352	15	1	0.0306498	303	198.572	0.609656	1.52589	4.069e-16	15.3905	False
EFO_0004527	mean corpuscular hemoglobin	GCST90002390	34226706	Additional	352	51	11	1.12556e-10	396	192.597	1.03992	2.05611	4.086e-63	62.3887	False
EFO_0004527	mean corpuscular hemoglobin	GCST90002390	34375979	Additional	352	26	11	1.03805e-14	462	191.942	1.26722	2.40698	4.252e-117	116.371	False
EFO_0004527	mean corpuscular hemoglobin	GCST90002390	34662886	Additional	352	36	14	3.02372e-17	494	189.577	1.38173	2.6058	3.048e-146	145.516	False
EFO_0004527	mean corpuscular hemoglobin	GCST90018744	31992710	Additional	66	3	1	3.55728e-05	421	225.573	0.900226	1.86636	3.489e-44	43.4573	False
EFO_0004527	mean corpuscular hemoglobin	GCST90018744	33257650	Additional	66	15	0	0.0508754	215	177.897	0.273294	1.20856	0.001458	2.83624	False
EFO_0004527	mean corpuscular hemoglobin	GCST90018744	34226706	Additional	66	51	4	8.99972e-07	325	163.153	0.994214	1.992	5.006e-45	44.3005	False
EFO_0004527	mean corpuscular hemoglobin	GCST90018744	34375979	Additional	66	26	5	3.03483e-10	496	166.159	1.57778	2.98509	1.063e-173	172.973	False
EFO_0004527	mean corpuscular hemoglobin	GCST90018744	34662886	Additional	66	36	4	1.5035e-07	482	161.986	1.57316	2.97557	1.404e-173	172.853	False
EFO_0004527	mean corpuscular hemoglobin	GCST90018964	31992710	Additional	207	3	1	0.000351835	371	236.29	0.650861	1.5701	1.254e-22	21.9017	False
EFO_0004527	mean corpuscular hemoglobin	GCST90018964	33257650	Additional	207	15	1	0.0112978	271	186.19	0.541517	1.4555	9.577e-12	11.0188	False
EFO_0004527	mean corpuscular hemoglobin	GCST90018964	34226706	Additional	207	51	5	1.86168e-05	328	174.309	0.912049	1.88172	5.152e-38	37.288	False
EFO_0004527	mean corpuscular hemoglobin	GCST90018964	34375979	Additional	207	26	7	2.28854e-10	449	175.775	1.35299	2.5544	2.483e-112	111.605	False
EFO_0004527	mean corpuscular hemoglobin	GCST90018964	34662886	Additional	207	36	8	1.32587e-10	433	172.893	1.32449	2.50444	3.701e-110	109.432	False
EFO_0004528	mean corpuscular hemoglobin concentration	GCST004605	34375979	Additional	40	8	1	0.000120039	480	264.995	0.857069	1.81135	1.449e-49	48.8389	False
EFO_0004528	mean corpuscular hemoglobin concentration	GCST004605	34662886	Additional	40	10	3	3.50347e-09	384	195.492	0.973997	1.96427	5.846e-53	52.2331	False
EFO_0004528	mean corpuscular hemoglobin concentration	GCST90002332	34662886	Additional	90	10	6	5.00295e-15	504	177.151	1.50844	2.84503	7.503e-165	164.125	False
EFO_0004528	mean corpuscular hemoglobin concentration	GCST90018745	34375979	Additional	27	8	2	1.42631e-07	702	251.619	1.48023	2.78993	1.465e-229	228.834	False
EFO_0004528	mean corpuscular hemoglobin concentration	GCST90018745	34662886	Additional	27	10	4	9.81704e-13	523	186.651	1.48647	2.80202	3.159e-170	169.5	False
EFO_0004528	mean corpuscular hemoglobin concentration	GCST90018965	34375979	Additional	64	8	3	8.11088e-09	639	236.289	1.43526	2.70432	3.355e-199	198.474	False
EFO_0004528	mean corpuscular hemoglobin concentration	GCST90018965	34662886	Additional	64	10	6	4.17478e-16	518	177.308	1.54669	2.92147	1.746e-176	175.758	True	617	166.313	1.89137	3.70987	0	250	661	158.186	2.06303	4.17863	0	250	504	130.831	1.94572	3.8523	1.966e-288	250
EFO_0004528	mean corpuscular hemoglobin concentration	GCST90025962	34375979	Additional	20	8	1	2.93637e-05	455	240.958	0.917085	1.8883	4.816e-56	55.3173	False
EFO_0004528	mean corpuscular hemoglobin concentration	GCST90025962	34662886	Additional	20	10	2	1.19125e-07	510	178.474	1.51478	2.85756	8.998e-163	162.046	False
EFO_0010701	mean reticulocyte volume	GCST90002396	34226706	Additional	341	36	9	5.10721e-10	301	161.942	0.894286	1.85869	1.679e-36	35.7749	False
EFO_0010701	mean reticulocyte volume	GCST90002396	34375979	Additional	341	13	4	2.06773e-06	378	204.932	0.883241	1.84451	2.119e-41	40.6739	False
EFO_0010701	mean reticulocyte volume	GCST90002396	34662886	Additional	341	34	11	3.54481e-13	443	207.858	1.09171	2.13126	1.204e-78	77.9194	False
EFO_0010701	mean reticulocyte volume	GCST90002396	37262146	Additional	341	68	17	1.34691e-16	461	204.336	1.17382	2.25609	1.962e-95	94.7073	False
EFO_0010701	mean reticulocyte volume	GCST90025975	34226706	Additional	14	36	9	1.50203e-25	552	158.93	1.79628	3.47323	1.223e-241	240.913	False
EFO_0010701	mean reticulocyte volume	GCST90025975	34662886	Additional	14	34	7	1.28688e-19	865	203.278	2.08925	4.25526	0	250	True	814	209.615	1.95729	3.88331	0	250	617	176.011	1.8096	3.50546	4.803e-301	250	497	115.44	2.1061	4.30527	0	250
EFO_0010701	mean reticulocyte volume	GCST90025975	37262146	Additional	14	68	5	4.92271e-12	790	192.494	2.03704	4.10402	0	250	False
EFO_0000756	melanoma	GCST001267	34244158	Additional	8	5	0	0.00210371	212	182.238	0.21824	1.16331	0.01596	1.79697	False
EFO_0000756	melanoma	GCST001267	34375979	Additional	8	28	1	5.832e-05	325	199.006	0.707628	1.63312	3.441e-26	25.4633	False
EFO_0000756	melanoma	GCST004142	34244158	Additional	17	5	0	0.00446616	169	163.511	0.0476356	1.03357	0.6344	0.197637	False
EFO_0000756	melanoma	GCST004142	34375979	Additional	17	28	3	8.85983e-09	350	179.878	0.960336	1.94576	6.817e-45	44.1664	True	338	175.234	0.947741	1.92885	4.816e-44	43.3173	311	193.727	0.68289	1.60535	1.547e-20	19.8105	343	149.476	1.19829	2.29468	6.92e-68	67.1599
EFO_0000756	melanoma	GCST90011809	34244158	Additional	19	5	0	0.00499053	171	166.735	0.0364393	1.02558	0.7283	0.13769	False
EFO_0000756	melanoma	GCST90027057	34244158	Additional	40	5	0	0.0104832	181	200.739	-0.149331	0.901668	0.1289	0.889747	False
EFO_0000756	melanoma	GCST90027057	34375979	Additional	40	28	3	3.32388e-07	374	216.86	0.786274	1.72461	1.395e-31	30.8554	False
EFO_0000756	melanoma	GCST90103972	34244158	Additional	7	5	0	0.00184094	113	154.866	-0.454698	0.729663	0.000184	3.73518	False
EFO_0000756	melanoma	GCST90103972	34375979	Additional	7	28	0	0.0102719	262	165.406	0.663555	1.58398	1.581e-16	15.8011	False
MONDO_0005277	migraine disorder	GCST002081	34375979	Additional	28	19	0	0.0276446	150	177.058	-0.23926	0.84718	0.02493	1.60328	False
MONDO_0005277	migraine disorder	GCST003720	34375979	Additional	18	19	0	0.0178557	200	187.156	0.0957587	1.06863	0.3135	0.503762	False
MONDO_0005277	migraine disorder	GCST003986	34375979	Additional	14	19	0	0.0139141	231	174.749	0.402609	1.3219	5.163e-06	5.2871	True	217	139.236	0.640163	1.5585	4.632e-13	12.3342	171	163.724	0.0627305	1.04444	0.518	0.28567	188	149.445	0.331118	1.25799	0.0003429	3.46483
MONDO_0005277	migraine disorder	GCST90102553	34375979	Additional	66	19	0	0.0640061	193	192.204	0.00596249	1.00414	0.95	0.0222764	False
HP_0001634	Mitral valve prolapse	GCST90038453	34375979	Additional	3	3	0	0.000473634	134	165.888	-0.307977	0.807774	0.004055	2.39201	False
EFO_0005091	monocyte count	GCST004625	34226706	Additional	91	31	5	6.82857e-09	856	236.652	1.85484	3.61713	0	250	False
EFO_0005091	monocyte count	GCST004625	34375979	Additional	91	6	2	2.10367e-06	712	201.045	1.82436	3.5415	0	250	False
EFO_0005091	monocyte count	GCST004625	34662886	Additional	91	12	5	9.21837e-12	903	220.235	2.03568	4.10017	0	250	False
EFO_0005091	monocyte count	GCST004625	36138231	Additional	91	19	5	2.63502e-10	947	234.45	2.01408	4.03924	0	250	False
EFO_0005091	monocyte count	GCST004625	37262146	Additional	91	31	6	1.09465e-10	964	249.624	1.94928	3.86181	0	250	False
EFO_0005091	monocyte count	GCST90002344	34226706	Additional	190	31	6	1.92155e-08	841	236.449	1.83058	3.55679	0	250	False
EFO_0005091	monocyte count	GCST90002344	34662886	Additional	190	12	4	7.09828e-08	820	218.06	1.9109	3.76043	0	250	False
EFO_0005091	monocyte count	GCST90002344	36138231	Additional	190	19	4	9.84479e-07	863	233.022	1.88889	3.70351	0	250	False
EFO_0005091	monocyte count	GCST90002344	37262146	Additional	190	31	7	5.58976e-10	892	248.945	1.84122	3.58312	0	250	False
EFO_0005091	monocyte count	GCST90018747	34226706	Additional	23	31	3	5.02299e-08	639	209.671	1.60769	3.04763	2.467e-242	241.608	False
EFO_0005091	monocyte count	GCST90018747	34375979	Additional	23	6	2	3.09157e-08	480	178.129	1.43011	2.69468	6.767e-134	133.17	False
EFO_0005091	monocyte count	GCST90018747	34662886	Additional	23	12	3	8.02318e-10	622	195.445	1.67015	3.18248	3.889e-246	245.41	False
EFO_0005091	monocyte count	GCST90018747	36138231	Additional	23	19	1	0.000236713	636	207.353	1.61694	3.06723	2.089e-240	239.68	False
EFO_0005091	monocyte count	GCST90018747	37262146	Additional	23	31	2	6.81245e-06	622	220.248	1.49779	2.82409	2.96e-195	194.529	False
EFO_0005091	monocyte count	GCST90018967	34226706	Additional	173	31	4	8.2839e-06	861	238.157	1.8541	3.61526	0	250	False
EFO_0005091	monocyte count	GCST90018967	34375979	Additional	173	6	1	0.00120708	725	204.106	1.82866	3.55208	0	250	False
EFO_0005091	monocyte count	GCST90018967	34662886	Additional	173	12	5	4.6132e-10	924	222.558	2.05371	4.15173	0	250	False
EFO_0005091	monocyte count	GCST90018967	36138231	Additional	173	19	5	1.28481e-08	953	237.137	2.00676	4.01877	0	250	False
EFO_0005091	monocyte count	GCST90018967	37262146	Additional	173	31	7	2.65011e-10	962	253.314	1.92511	3.79766	0	250	False
EFO_0005091	monocyte count	GCST90025950	34226706	Additional	16	31	10	1.26488e-28	1217	226.586	2.4252	5.37103	0	250	False
EFO_0005091	monocyte count	GCST90025950	34375979	Additional	16	6	3	5.02409e-12	1079	194.729	2.47016	5.54103	0	250	False
EFO_0005091	monocyte count	GCST90025950	34662886	Additional	16	12	7	1.51239e-23	1257	209.545	2.58465	5.99871	0	250	True	1381	235.518	2.5518	5.86367	0	250	1046	206.547	2.34034	5.06422	0	250	693	128.905	2.42655	5.37605	0	250
EFO_0005091	monocyte count	GCST90025950	36138231	Additional	16	19	6	3.23763e-18	1228	221.446	2.47128	5.54537	0	250	False
EFO_0005091	monocyte count	GCST90025950	37262146	Additional	16	31	4	3.5538e-11	1099	233.636	2.23386	4.7039	0	250	False
EFO_0007989	monocyte percentage of leukocytes	GCST004609	34375979	Additional	95	4	1	0.000147462	785	208.276	1.9142	3.76904	0	250	False
EFO_0007989	monocyte percentage of leukocytes	GCST004609	34662886	Additional	95	14	5	3.87082e-11	1051	247.098	2.08861	4.25337	0	250	True	998	246.479	2.01758	4.04903	0	250	828	236.939	1.80512	3.49457	0	250	564	150.567	1.90529	3.74584	0	250
EFO_0007989	monocyte percentage of leukocytes	GCST90002394	34662886	Additional	261	14	11	3.11275e-21	957	241.429	1.98692	3.9639	0	250	False
EFO_0001378	multiple myeloma	GCST002921	34375979	Additional	4	14	0	0.00294434	112	193.792	-0.79101	0.577939	6.815e-11	10.1665	False
EFO_0001378	multiple myeloma	GCST004483	34375979	Additional	17	14	0	0.012458	192	232.646	-0.27703	0.825288	0.002739	2.56241	False
EFO_0001378	multiple myeloma	GCST006432	34375979	Additional	4	14	0	0.00294434	181	229.555	-0.34285	0.788482	0.000255	3.59346	False
EFO_0001378	multiple myeloma	GCST012396	34375979	Additional	11	14	0	0.00807759	236	241.182	-0.0313354	0.978514	0.7255	0.139363	True	131	191.668	-0.549043	0.683474	2.776e-06	5.55658	138	162.198	-0.233088	0.850812	0.03832	1.41657	182	147.491	0.303312	1.23397	0.001406	2.85201
MONDO_0005301	multiple sclerosis	GCST000424	34375979	Additional	8	6	0	0.00252399	414	208.775	0.987682	1.983	1.68e-52	51.7747	True	193	146.646	0.396263	1.31609	3.453e-05	4.4618	340	130.226	1.38452	2.61085	2.164e-88	87.6647	225	107.787	1.06174	2.08745	1.414e-33	32.8496
MONDO_0005301	multiple sclerosis	GCST000425	34375979	Additional	3	6	0	0.000947119	367	199.885	0.87661	1.83606	5.65e-41	40.248	False
MONDO_0005301	multiple sclerosis	GCST003566	34375979	Additional	11	6	0	0.00346912	255	143.543	0.829014	1.77647	1.007e-23	22.997	False
MONDO_0005301	multiple sclerosis	GCST009597	34375979	Additional	129	6	0	0.0400568	392	213.5	0.876618	1.83607	5.584e-42	41.2531	False
EFO_0004251	myeloproliferative disorder	GCST90428574	36138231	Additional	16	5	1	6.63876e-06	834	332.806	1.32537	2.50596	2.58e-214	213.588	False
HP_0000545	Myopia	GCST003997	34375979	Additional	24	3	0	0.00378489	360	180.968	0.992262	1.9893	7.937e-50	49.1003	True	305	167.912	0.861104	1.81643	3.223e-29	28.4917	190	171.474	0.14801	1.10804	0.1342	0.872247
HP_0000545	Myopia	GCST009962	34375979	Additional	9	3	0	0.00142045	334	186.276	0.842406	1.79304	1.743e-32	31.7587	False
HP_0000545	Myopia	GCST010994	34375979	Additional	4	3	0	0.000631479	261	141.109	0.88724	1.84963	8.856e-27	26.0528	False
HP_0000545	Myopia	GCST012403	34375979	Additional	63	3	0	0.00991494	307	161.432	0.927312	1.90173	4.576e-35	34.3395	False
EFO_1000391	Nasal Cavity Polyp	GCST007443	34375979	Additional	9	21	0	0.00990558	226	212.38	0.0896749	1.06413	0.3032	0.518271	False
EFO_1000391	Nasal Cavity Polyp	GCST90269779	34375979	Additional	5	21	0	0.00551469	186	186.566	-0.00438347	0.996966	0.9627	0.016509	False
EFO_1000391	Nasal Cavity Polyp	GCST90269790	34375979	Additional	5	21	0	0.00551469	235	220.217	0.0937349	1.06713	0.2642	0.578067	True	150	195.007	-0.378563	0.769203	0.0003993	3.3987	197	168.753	0.223282	1.16739	0.0168	1.77469	226	132.311	0.77239	1.7081	4.218e-19	18.3749
EFO_0004255	nephrotic syndrome	GCST008456	34375979	Additional	10	20	0	0.0104791	217	279.468	-0.364988	0.776475	2.649e-05	4.57692	False
EFO_0004833	neutrophil count	GCST004629	28089252	Additional	73	7	0	0.0265909	472	252.063	0.905002	1.87255	9.229e-58	57.0348	False
EFO_0004833	neutrophil count	GCST004629	34226706	Additional	73	22	0	0.0812452	453	204.393	1.14817	2.21632	2.603e-81	80.5845	False
EFO_0004833	neutrophil count	GCST004629	34662886	Additional	73	16	3	3.52408e-07	664	248.466	1.41813	2.6724	9.5e-193	192.022	False
EFO_0004833	neutrophil count	GCST90002355	34226706	Additional	200	22	1	0.0221787	523	210.617	1.31219	2.48318	4.636e-135	134.334	False
EFO_0004833	neutrophil count	GCST90002355	34662886	Additional	200	16	5	9.25734e-09	744	253.784	1.5517	2.93163	7.877e-302	250	False
EFO_0004833	neutrophil count	GCST90018968	28089252	Additional	180	7	0	0.0644704	407	246.999	0.720524	1.64778	1.354e-28	27.8684	False
EFO_0004833	neutrophil count	GCST90018968	34226706	Additional	180	22	3	4.98691e-05	389	203.213	0.936777	1.91425	1.21e-50	49.9172	False
EFO_0004833	neutrophil count	GCST90018968	34662886	Additional	180	16	3	1.29717e-05	585	244.496	1.25863	2.39268	1.235e-128	127.908	False
EFO_0004833	neutrophil count	GCST90025977	28089252	Additional	9	7	0	0.0033116	560	214.014	1.38772	2.61665	8.914e-158	157.05	False
EFO_0004833	neutrophil count	GCST90025977	34226706	Additional	9	22	6	3.46078e-20	711	178.562	1.99342	3.98181	0	250	False
EFO_0004833	neutrophil count	GCST90025977	34662886	Additional	9	16	6	2.32276e-21	1046	214.58	2.2853	4.87464	0	250	True	1028	265.549	1.95279	3.87123	0	250	693	133.076	2.3806	5.20755	0	250	600	127.434	2.23521	4.70832	0	250
EFO_0004833	neutrophil count	GCST90448621	28089252	Additional	7	7	0	0.00257651	245	245.97	-0.00570062	0.996056	0.9427	0.0256265	False
EFO_0004833	neutrophil count	GCST90448621	34226706	Additional	7	22	0	0.00807843	311	201.522	0.625977	1.54326	9.483e-18	17.0231	False
EFO_0004833	neutrophil count	GCST90448621	34662886	Additional	7	16	0	0.00588079	358	239.612	0.579259	1.49408	1.826e-18	17.7385	False
EFO_0007990	neutrophil percentage of leukocytes	GCST004633	34375979	Additional	62	5	1	0.00010411	394	215.22	0.872383	1.83068	9.943e-42	41.0025	False
EFO_0007990	neutrophil percentage of leukocytes	GCST004633	34662886	Additional	62	15	4	9.18959e-10	896	291.532	1.61984	3.07342	0	250	False
EFO_0007990	neutrophil percentage of leukocytes	GCST90002399	34662886	Additional	235	15	6	2.39544e-10	867	280.861	1.62618	3.08694	0	250	True	665	298.548	1.15539	2.22745	4.69e-132	131.329	565	200.97	1.49127	2.81136	4.874e-178	177.312	358	152.264	1.23338	2.35118	1.322e-82	81.8788
EFO_0001073	obesity	GCST000426	29273807	Additional	9	8	0	0.00378389	272	175.859	0.629187	1.54669	4.635e-15	14.334	False
EFO_0001073	obesity	GCST000426	32492392	Additional	9	43	0	0.0201892	177	185.022	-0.0639475	0.956643	0.5161	0.287266	False
EFO_0001073	obesity	GCST000426	34375979	Additional	9	30	0	0.0141241	189	190.757	-0.0133498	0.990789	0.8853	0.0529095	False
EFO_0001073	obesity	GCST001057	29273807	Additional	7	8	0	0.00294411	322	212.462	0.599856	1.51557	1.427e-16	15.8456	False
EFO_0001073	obesity	GCST001057	32492392	Additional	7	43	1	0.00010431	300	223.482	0.424804	1.34239	1.479e-08	7.83003	False
EFO_0001073	obesity	GCST001057	34375979	Additional	7	30	0	0.0110021	288	228.733	0.332404	1.25911	9.666e-06	5.01475	False
EFO_0001073	obesity	GCST007241	29273807	Additional	4	8	0	0.00168328	360	184.88	0.961408	1.94721	3.471e-48	47.4595	False
EFO_0001073	obesity	GCST007241	32492392	Additional	4	43	0	0.00902266	226	191.962	0.235502	1.17732	0.006668	2.176	False
EFO_0001073	obesity	GCST009382	29273807	Additional	20	8	0	0.00839163	339	173.393	0.96724	1.9551	1.357e-45	44.8674	True	234	161.568	0.534367	1.44831	6.173e-10	9.2095	253	139.705	0.856754	1.81096	4.241e-24	23.3725	325	166.822	0.96213	1.94818	5.136e-40	39.2894
EFO_0001073	obesity	GCST009382	32492392	Additional	20	43	0	0.0443248	203	180.925	0.166088	1.12201	0.06632	1.17836	False
EFO_0001073	obesity	GCST009382	34375979	Additional	20	30	0	0.0311251	220	185.524	0.245898	1.18583	0.004248	2.37182	False
EFO_0001073	obesity	GCST009700	29273807	Additional	4	8	0	0.00168328	234	160.671	0.542399	1.45639	7.227e-10	9.14104	False
EFO_0001073	obesity	GCST009700	32492392	Additional	4	43	0	0.00902266	181	164.875	0.134617	1.0978	0.1623	0.789681	False
EFO_0001073	obesity	GCST009700	34375979	Additional	4	30	0	0.00630134	187	169.122	0.144974	1.10571	0.1321	0.879097	False
EFO_0004242	obsessive-compulsive disorder	GCST90277980	34375979	Additional	4	7	0	0.00147299	178	149.503	0.251703	1.19061	0.01424	1.84649	False
EFO_0004242	obsessive-compulsive disorder	GCST90277981	34375979	Additional	4	7	0	0.00147299	229	162.475	0.49513	1.40945	2.885e-08	7.53985	False
EFO_0004242	obsessive-compulsive disorder	GCST90277982	34375979	Additional	3	7	0	0.00110491	125	184.721	-0.56342	0.676696	1.082e-06	5.96577	False
EFO_0004242	obsessive-compulsive disorder	GCST90277983	34375979	Additional	3	7	0	0.00110491	441	238.944	0.884106	1.84562	2.509e-48	47.6005	True	408	294.675	0.469444	1.38458	6.133e-14	13.2123	96	108.549	-0.17724	0.884393	0.1963	0.70708	239	152.238	0.650682	1.56991	2.651e-15	14.5766
EFO_0010119	omega-3 polyunsaturated fatty acid measurement	GCST90092931	31367044	Additional	27	11	1	0.000106117	361	218.456	0.724656	1.65251	6.947e-27	26.1582	False
EFO_0010119	omega-3 polyunsaturated fatty acid measurement	GCST90133362	31367044	Additional	20	11	1	5.75695e-05	362	205.865	0.814291	1.75843	5.969e-34	33.2241	False
EFO_0010119	omega-3 polyunsaturated fatty acid measurement	GCST90269541	31367044	Additional	8	11	2	8.07133e-09	429	198.654	1.11072	2.15953	1.233e-70	69.909	False
EFO_0005680	omega-6 polyunsaturated fatty acid measurement	GCST003236	36809768	Additional	3	27	0	0.00425733	403	168.005	1.26228	2.39874	1.681e-90	89.7744	True	233	174.885	0.413923	1.3323	1.397e-06	5.8548	444	166.826	1.41222	2.66146	2.181e-120	119.661	288	101.003	1.51167	2.8514	9.563e-95	94.0194
EFO_0005680	omega-6 polyunsaturated fatty acid measurement	GCST003239	36809768	Additional	8	27	1	5.41657e-05	351	156.934	1.16131	2.23661	1.63e-62	61.7878	False
EFO_0005680	omega-6 polyunsaturated fatty acid measurement	GCST90092933	36809768	Additional	43	27	3	3.8419e-07	479	210.22	1.18813	2.27857	6.765e-93	92.1697	False
EFO_0005680	omega-6 polyunsaturated fatty acid measurement	GCST90301961	36809768	Additional	27	27	2	7.31699e-06	549	246.479	1.15534	2.22737	3.335e-103	102.477	False
MONDO_0005178	osteoarthritis	GCST001592	34375979	Additional	3	13	0	0.00205134	187	168.656	0.148955	1.10877	0.1367	0.864231	False
MONDO_0005178	osteoarthritis	GCST005811	34375979	Additional	13	13	0	0.0088611	149	219.538	-0.559158	0.678698	2.697e-07	6.56912	False
MONDO_0005178	osteoarthritis	GCST007093	34375979	Additional	22	13	0	0.0149532	321	214.501	0.581589	1.4965	1.026e-16	15.9889	True	239	168.541	0.503911	1.41805	5.326e-09	8.2736	236	194.455	0.279351	1.21365	0.0007004	3.15465	200	125.382	0.67367	1.59513	8.045e-13	12.0945
MONDO_0005178	osteoarthritis	GCST90034520	34375979	Additional	8	13	0	0.0054616	277	188.827	0.552821	1.46695	2.582e-12	11.588	False
EFO_1000786	osteoarthritis, hip	GCST002155	34375979	Additional	3	5	0	0.000789307	262	281.901	-0.105622	0.929404	0.1733	0.761201	True	211	277.199	-0.393679	0.761186	7.695e-06	5.11379	139	159.454	-0.198055	0.871725	0.088	1.05552	242	148.449	0.70504	1.63019	8.023e-17	16.0957
EFO_1000786	osteoarthritis, hip	GCST006926	34375979	Additional	17	5	0	0.00446616	126	251.584	-0.997616	0.500827	5.672e-19	18.2463	False
EFO_1000786	osteoarthritis, hip	GCST007091	34375979	Additional	20	5	0	0.00525264	127	239.994	-0.91817	0.52918	8.252e-16	15.0834	False
EFO_1000786	osteoarthritis, hip	GCST90034522	34375979	Additional	6	5	0	0.00157812	126	234.154	-0.894034	0.538107	3.29e-15	14.4828	False
EFO_0003882	osteoporosis	GCST000698	34375979	Additional	3	6	0	0.000947119	123	156.088	-0.343701	0.788017	0.003833	2.41646	False
EFO_0003882	osteoporosis	GCST000698	37262146	Additional	3	6	0	0.000947119	165	198.757	-0.26854	0.830159	0.01065	1.97265	False
EFO_0003882	osteoporosis	GCST90018887	37262146	Additional	8	6	1	2.32503e-06	740	201.946	1.87356	3.66435	0	250	True	785	233.9	1.7468	3.35614	0	250	577	167.081	1.78802	3.45341	3.614e-268	250	672	143.115	2.23129	4.69552	0	250
EFO_0001075	ovarian carcinoma	GCST001941	34375979	Additional	4	10	0	0.00210377	274	228.145	0.264225	1.20099	0.001009	2.99611	False
EFO_0001075	ovarian carcinoma	GCST004415	34375979	Additional	7	10	0	0.00367898	482	248.017	0.958594	1.94342	5.597e-62	61.252	True	388	212.297	0.869973	1.82763	4.735e-42	41.3247	245	128.888	0.926664	1.90088	8.982e-30	29.0466	296	162.004	0.869568	1.82712	2.171e-30	29.6633
EFO_0001075	ovarian carcinoma	GCST007239	34375979	Additional	12	10	0	0.00629936	382	251.189	0.604799	1.52077	9.997e-22	21.0001	False
MONDO_0005180	Parkinson disease	GCST004902	34375979	Additional	34	15	0	0.0265181	177	239.146	-0.434142	0.740134	7.068e-06	5.1507	False
MONDO_0005180	Parkinson disease	GCST010991	34375979	Additional	32	15	0	0.0249766	187	216.98	-0.214524	0.861831	0.02155	1.66655	True	177	149.544	0.243179	1.1836	0.01393	1.85605	184	192.478	-0.0649878	0.955953	0.5099	0.292515	141	131.467	0.100994	1.07251	0.3782	0.422278
MONDO_0005180	Parkinson disease	GCST90428733	34375979	Additional	16	15	0	0.012562	154	209.995	-0.447425	0.733351	1.394e-05	4.85574	False
MONDO_0005180	Parkinson disease	GCST90455618	34375979	Additional	8	15	0	0.00629952	147	197.722	-0.427657	0.743468	4.175e-05	4.37934	False
EFO_0000649	periodontitis	GCST002126	34375979	Additional	15	11	0	0.00865228	280	195.655	0.517115	1.43109	7.406e-11	10.1304	True	276	165.953	0.733894	1.66312	2.335e-21	20.6317	184	138.246	0.412468	1.33096	1.835e-05	4.73636	147	114.854	0.356015	1.27989	0.0008802	3.05542
EFO_0000649	periodontitis	GCST002127	34375979	Additional	14	11	0	0.00807759	193	184.669	0.0636591	1.04511	0.5056	0.296193	False
EFO_0000649	periodontitis	GCST002129	34375979	Additional	9	11	0	0.00519957	173	193.848	-0.164154	0.892452	0.09626	1.01655	False
EFO_0000649	periodontitis	GCST002136	34375979	Additional	5	11	0	0.00289169	277	239.469	0.210047	1.15673	0.009194	2.0365	False
EFO_0005001	phenylalanine measurement	GCST90010736	31367044	Additional	4	3	1	9.97212e-08	881	183.072	2.26673	4.81231	0	250	True	816	148.683	2.45633	5.48819	0	250	692	151.292	2.19344	4.57394	0	250	753	148.992	2.33741	5.05396	0	250
EFO_0005001	phenylalanine measurement	GCST90092936	31367044	Additional	8	3	1	4.653e-07	713	182.307	1.96753	3.91099	0	250	False
EFO_0005001	phenylalanine measurement	GCST90269565	31367044	Additional	3	3	1	4.98624e-08	751	184.61	2.02433	4.06804	0	250	False
EFO_0010968	phosphate measurement	GCST90448623	34226706	Additional	6	17	1	1.12788e-05	397	174.233	1.18812	2.27856	4.076e-80	79.3898	True	345	156.181	1.14338	2.20898	2.271e-60	59.6438	232	120.896	0.940358	1.919	1.035e-27	26.9851	438	145.091	1.59397	3.0188	9.657e-150	149.015
EFO_0010968	phosphate measurement	GCST90448623	36809768	Additional	6	82	2	1.53517e-06	404	182.831	1.14384	2.20969	6.612e-72	71.1797	False
EFO_0010968	phosphate measurement	GCST90448623	37262146	Additional	6	15	1	8.71031e-06	288	159.386	0.853544	1.80693	9.789e-29	28.0093	False
EFO_0010226	phosphatidylcholine measurement	GCST008927	36809768	Additional	7	42	0	0.0153739	346	193.899	0.835467	1.78443	2.661e-38	37.575	False
EFO_0010226	phosphatidylcholine measurement	GCST90025489	36809768	Additional	4	42	0	0.00881352	413	204.683	1.01275	2.01775	7.93e-57	56.1007	False
EFO_0010226	phosphatidylcholine measurement	GCST90102063	36809768	Additional	3	42	0	0.00661728	300	228.231	0.394468	1.31446	6.596e-08	7.18072	False
EFO_0010226	phosphatidylcholine measurement	GCST90244241	36809768	Additional	3	42	0	0.00661728	124	178.272	-0.52374	0.695566	9.739e-06	5.01149	False
EFO_0022164	phospholipids in IDL measurement	GCST90269622	36809768	Additional	24	43	7	2.47e-16	857	286.766	1.57942	2.9885	0	250	False
EFO_0022174	phospholipids in large LDL measurement	GCST90269629	36809768	Additional	17	33	5	2.07147e-13	774	249.475	1.63344	3.10252	1.014e-299	250	False
EFO_0022183	phospholipids in medium LDL measurement	GCST90269636	36809768	Additional	17	44	8	1.91613e-20	750	245.036	1.6139	3.06077	0	250	False
EFO_0022297	phospholipids in small LDL measurement	GCST90269643	36809768	Additional	17	40	6	2.01572e-15	733	235.716	1.63676	3.10967	8.271e-293	250	True	554	197.122	1.4908	2.81044	7.264e-170	169.139	570	181.815	1.64849	3.13505	2.02e-223	222.695	539	145.025	1.89398	3.7166	5.859e-290	250
GO_0070527	platelet aggregation	GCST000693	34131117	Additional	5	4	0	0.0010523	383	228.647	0.744222	1.67507	1.258e-29	28.9003	True	343	196.913	0.80065	1.74189	1.027e-29	28.9884	165	180.429	-0.128965	0.914487	0.1891	0.723308	81	181.042	-1.16033	0.44741	6.572e-17	16.1823
EFO_0007984	platelet component distribution width	GCST004616	33257650	Additional	110	3	1	9.92675e-05	348	224.713	0.631004	1.54864	1.61e-20	19.7932	False
EFO_0007984	platelet component distribution width	GCST004616	34375979	Additional	110	11	1	0.00176556	389	202.139	0.944422	1.92442	6.901e-48	47.1611	False
EFO_0007984	platelet component distribution width	GCST004616	34662886	Additional	110	29	6	2.52505e-10	468	206.07	1.18337	2.27107	2.248e-93	92.6482	False
EFO_0007984	platelet component distribution width	GCST004616	36138231	Additional	110	24	7	6.63621e-13	501	185.525	1.4332	2.70044	1.726e-144	143.763	False
EFO_0007984	platelet component distribution width	GCST004616	37262146	Additional	110	51	11	1.00652e-16	494	218.459	1.17715	2.26129	1.753e-102	101.756	False
EFO_0007984	platelet component distribution width	GCST90002401	33257650	Additional	302	3	1	0.000747505	271	217.869	0.314832	1.24387	6.796e-05	4.16775	False
EFO_0007984	platelet component distribution width	GCST90002401	34375979	Additional	302	11	3	1.89088e-05	320	197.273	0.697878	1.62212	9.513e-24	23.0217	False
EFO_0007984	platelet component distribution width	GCST90002401	34662886	Additional	302	29	11	8.52604e-15	488	202.587	1.26834	2.40884	9.494e-112	111.023	False
EFO_0007984	platelet component distribution width	GCST90002401	36138231	Additional	302	24	11	4.76937e-16	482	182.449	1.40154	2.64183	2.133e-136	135.671	False
EFO_0007984	platelet component distribution width	GCST90002401	37262146	Additional	302	51	19	2.80339e-23	510	217.018	1.23268	2.35004	8.509e-116	115.07	False
EFO_0007984	platelet component distribution width	GCST90025961	33257650	Additional	21	3	3	0	859	220.247	1.96354	3.90017	0	250	False
EFO_0007984	platelet component distribution width	GCST90025961	34662886	Additional	21	29	13	9.83629e-37	1011	205.905	2.29573	4.91003	0	250	False
EFO_0007984	platelet component distribution width	GCST90025961	36138231	Additional	21	24	11	1.71711e-31	952	186.201	2.3541	5.11275	0	250	True	824	168.804	2.2873	4.8814	0	250	883	165.473	2.41582	5.33622	0	250	731	142.347	2.36046	5.13534	0	250
EFO_0007984	platelet component distribution width	GCST90025961	37262146	Additional	21	51	10	5.66236e-24	941	213.002	2.14333	4.4178	0	250	False
EFO_0004309	platelet count	GCST004603	31992710	Additional	143	4	1	0.000334183	323	199.898	0.69227	1.61582	3.513e-23	22.4543	False
EFO_0004309	platelet count	GCST004603	33257650	Additional	143	6	1	0.000827222	289	179.475	0.687287	1.61025	1.255e-19	18.9014	False
EFO_0004309	platelet count	GCST004603	34226706	Additional	143	45	11	4.80471e-16	459	206.159	1.15474	2.22644	7.793e-91	90.1083	False
EFO_0004309	platelet count	GCST004603	34375979	Additional	143	15	7	5.20017e-14	470	186.354	1.33461	2.52208	2.138e-115	114.67	True	384	160.655	1.25714	2.39022	9.525e-88	87.0211	487	178.729	1.44615	2.7248	8.578e-139	138.067	340	145.76	1.22194	2.3326	6.914e-77	76.1603
EFO_0004309	platelet count	GCST004603	36138231	Additional	143	41	9	3.89685e-13	505	203.249	1.31304	2.48464	4.247e-124	123.372	False
EFO_0004309	platelet count	GCST90002361	31992710	Additional	292	4	1	0.00138377	310	200.878	0.625949	1.54323	8.552e-18	17.0679	False
EFO_0004309	platelet count	GCST90002361	33257650	Additional	292	6	1	0.00338959	347	182.125	0.930007	1.90528	2.891e-40	39.539	False
EFO_0004309	platelet count	GCST90002361	34226706	Additional	292	45	9	1.25058e-09	430	205.176	1.06747	2.09576	2.911e-70	69.536	False
EFO_0004309	platelet count	GCST90002361	36138231	Additional	292	41	7	1.73981e-07	479	201.703	1.24779	2.37478	6.26e-105	104.203	False
EFO_0004309	platelet count	GCST90018749	31992710	Additional	78	4	0	0.0163215	308	202.663	0.603848	1.51976	1.14e-17	16.9431	False
EFO_0004309	platelet count	GCST90018749	33257650	Additional	78	6	2	1.31939e-06	299	186.614	0.680088	1.60224	1.546e-21	20.8108	False
EFO_0004309	platelet count	GCST90018749	34226706	Additional	78	45	5	2.82249e-08	409	206.142	0.988462	1.98407	3.184e-55	54.497	False
EFO_0004309	platelet count	GCST90018749	34375979	Additional	78	15	3	3.46586e-07	400	188.488	1.08553	2.12215	7.195e-66	65.143	False
EFO_0004309	platelet count	GCST90018749	36138231	Additional	78	41	3	2.3713e-05	432	207.589	1.0573	2.08104	4.613e-71	70.336	False
EFO_0004309	platelet count	GCST90018969	31992710	Additional	275	4	1	0.00122855	239	200.222	0.25541	1.19368	0.003104	2.50808	False
EFO_0004309	platelet count	GCST90018969	33257650	Additional	275	6	1	0.00301299	306	182.348	0.746837	1.67811	4.694e-24	23.3285	False
EFO_0004309	platelet count	GCST90018969	34226706	Additional	275	45	9	6.99639e-10	398	205.069	0.956659	1.94081	1.882e-50	49.7254	False
EFO_0004309	platelet count	GCST90018969	34375979	Additional	275	15	5	3.90549e-08	373	185.244	1.00975	2.01356	1.898e-48	47.7217	False
EFO_0004309	platelet count	GCST90018969	36138231	Additional	275	41	7	1.09895e-07	461	202.841	1.18442	2.27272	6.513e-101	100.186	False
EFO_0004309	platelet count	GCST90056183	31992710	Additional	174	4	2	2.99951e-06	273	192.22	0.506142	1.42025	2.514e-10	9.59963	False
EFO_0004309	platelet count	GCST90056183	33257650	Additional	174	6	1	0.00122095	327	173.863	0.91134	1.88079	1.631e-37	36.7875	False
EFO_0004309	platelet count	GCST90056183	34226706	Additional	174	45	9	7.73769e-12	411	196.521	1.06445	2.09138	4.125e-70	69.3846	False
EFO_0004309	platelet count	GCST90056183	34375979	Additional	174	15	8	1.75622e-15	342	179.517	0.929876	1.90511	3.346e-43	42.4755	False
EFO_0004309	platelet count	GCST90056183	36138231	Additional	174	41	15	1.02425e-22	490	201.338	1.28316	2.43372	5.893e-119	118.23	False
EFO_0007985	platelet crit	GCST004607	34375979	Additional	134	14	6	2.4404e-12	479	201.639	1.24825	2.37553	6.599e-118	117.181	False
EFO_0007985	platelet crit	GCST004607	34662886	Additional	134	25	7	4.84571e-12	482	228.546	1.07655	2.10898	3.522e-76	75.4532	False
EFO_0007985	platelet crit	GCST90002400	34662886	Additional	373	25	13	3.63271e-18	549	215.883	1.34656	2.54304	5.786e-154	153.238	False
EFO_0003106	pneumonia	GCST005009	34375979	Additional	20	5	0	0.00525264	176	185.164	-0.0732282	0.950509	0.468	0.329754	False
EFO_0010733	polyunsaturated fatty acid measurement	GCST90091585	31367044	Additional	4	10	2	4.19837e-10	763	234.048	1.70488	3.26002	0	250	False
EFO_0010733	polyunsaturated fatty acid measurement	GCST90091585	36809768	Additional	4	47	2	5.66475e-08	735	246.927	1.57366	2.97659	1.62e-289	250	False
EFO_0010733	polyunsaturated fatty acid measurement	GCST90091725	31367044	Additional	3	10	1	7.47752e-07	856	385.22	1.15193	2.22211	3.733e-164	163.428	False
EFO_0010733	polyunsaturated fatty acid measurement	GCST90091725	36809768	Additional	3	47	2	1.41865e-08	991	407.63	1.28162	2.43113	4.949e-285	250	False
EFO_0010733	polyunsaturated fatty acid measurement	GCST90092939	31367044	Additional	44	10	4	1.3157e-11	752	202.173	1.89514	3.71959	0	250	False
EFO_0010733	polyunsaturated fatty acid measurement	GCST90092939	36809768	Additional	44	47	15	4.37982e-32	825	220.873	1.90118	3.73518	0	250	True	709	185.535	1.93409	3.82138	0	250	662	183.644	1.84992	3.6048	0	250	527	120.653	2.12694	4.3679	0	250
EFO_0010733	polyunsaturated fatty acid measurement	GCST90269543	31367044	Additional	14	10	0	0.00734577	572	225.008	1.34604	2.54213	3.091e-146	145.51	False
EFO_0010733	polyunsaturated fatty acid measurement	GCST90269543	36809768	Additional	14	47	5	4.8661e-13	714	241.477	1.56404	2.9568	1.872e-236	235.728	False
EFO_0010733	polyunsaturated fatty acid measurement	GCST90302071	31367044	Additional	30	10	2	4.23082e-07	732	213.991	1.77429	3.4207	0	250	False
EFO_0000668	preeclampsia	GCST001949	34375979	Additional	10	8	0	0.00420355	170	201.603	-0.245982	0.843241	0.009903	2.00423	False
EFO_0009322	proliferative diabetic retinopathy	GCST008668	34375979	Additional	3	4	0	0.000631479	287	304.533	-0.0855478	0.942427	0.2475	0.606425	True	285	213.928	0.413837	1.33222	1.291e-07	6.88907	94	113.511	-0.272099	0.828114	0.04819	1.31704	161	145.847	0.142605	1.1039	0.1712	0.766496
MONDO_0008315	prostate cancer	GCST011049	31748686	Additional	110	5	0	0.0286171	220	192.29	0.19422	1.14411	0.02526	1.59757	False
MONDO_0008315	prostate cancer	GCST011049	34375979	Additional	110	9	0	0.0509252	207	210.812	-0.0263262	0.981918	0.7754	0.110474	False
MONDO_0008315	prostate cancer	GCST90011808	31748686	Additional	28	5	0	0.00734751	273	204.587	0.416186	1.3344	7.281e-08	7.13781	False
MONDO_0008315	prostate cancer	GCST90011808	34375979	Additional	28	9	0	0.013188	192	224.425	-0.225127	0.85552	0.01777	1.75031	False
MONDO_0008315	prostate cancer	GCST90018905	31748686	Additional	30	5	0	0.00787067	289	196.24	0.55845	1.47269	4.989e-13	12.302	True	328	168.886	0.957646	1.94214	5.322e-41	40.2739	170	142.613	0.253429	1.19204	0.009172	2.03754	96	131.338	-0.452178	0.730938	0.0007985	3.09773
MONDO_0008315	prostate cancer	GCST90018905	34375979	Additional	30	9	0	0.0141241	170	216.967	-0.351941	0.783529	0.0004627	3.3347	False
MONDO_0008315	prostate cancer	GCST90269957	31748686	Additional	6	5	0	0.00157812	122	159.072	-0.382799	0.766948	0.0009037	3.04398	False
MONDO_0008315	prostate cancer	GCST90269957	34375979	Additional	6	9	0	0.00283911	192	175.931	0.126097	1.09134	0.1736	0.76045	False
MONDO_0008315	prostate cancer	GCST90274713	31748686	Additional	201	5	0	0.0517927	251	194.713	0.366338	1.28908	2.956e-06	5.5293	False
EFO_0000676	psoriasis	GCST002738	24212883	Additional	12	6	1	5.47736e-06	448	205.55	1.12401	2.17952	4.221e-77	76.3746	False
EFO_0000676	psoriasis	GCST002738	34375979	Additional	12	31	0	0.0194098	194	200.274	-0.0459185	0.968673	0.6151	0.211054	False
EFO_0000676	psoriasis	GCST002738	36138231	Additional	12	15	0	0.00943538	338	231.933	0.543315	1.45732	4.515e-15	14.3453	False
EFO_0000676	psoriasis	GCST002874	24212883	Additional	19	6	0	0.00598581	451	186.494	1.274	2.41831	2.261e-99	98.6457	False
EFO_0000676	psoriasis	GCST002874	34375979	Additional	19	31	0	0.0305632	208	182.484	0.188814	1.13983	0.04286	1.36795	False
EFO_0000676	psoriasis	GCST002874	36138231	Additional	19	15	0	0.0149009	382	210.23	0.861604	1.81706	1.063e-39	38.9735	False
EFO_0000676	psoriasis	GCST004346	24212883	Additional	8	6	1	2.32503e-06	576	218.974	1.39531	2.63045	5.043e-162	161.297	True	434	190.274	1.18962	2.28092	2.849e-86	85.5453	443	170.944	1.37378	2.59149	1.052e-113	112.978	526	145.01	1.85891	3.62734	5.26e-256	250
EFO_0000676	psoriasis	GCST004346	34375979	Additional	8	31	0	0.0129807	173	214.006	-0.306879	0.808389	0.002382	2.62306	False
EFO_0000676	psoriasis	GCST004346	36138231	Additional	8	15	0	0.00629952	379	245.603	0.62587	1.54314	8.029e-22	21.0953	False
EFO_0000676	psoriasis	GCST90435379	24212883	Additional	4	6	0	0.00126266	268	154.459	0.795009	1.73509	2.255e-22	21.6469	False
EFO_0000676	psoriasis	GCST90435379	36138231	Additional	4	15	0	0.00315441	279	173.278	0.687177	1.61013	3.44e-20	19.4634	False
EFO_0000676	psoriasis	GCST90435380	24212883	Additional	85	6	0	0.0265471	214	187.256	0.192599	1.14282	0.02314	1.63564	False
EFO_0000676	psoriasis	GCST90435380	34375979	Additional	85	31	0	0.129864	208	182.358	0.18981	1.14061	0.03717	1.42981	False
EFO_0000676	psoriasis	GCST90435380	36138231	Additional	85	15	0	0.0650672	240	209.863	0.193587	1.1436	0.02006	1.69767	False
EFO_1001494	psoriasis vulgaris	GCST003268	34375979	Additional	20	7	0	0.00734635	193	203.984	-0.0798551	0.946153	0.3944	0.404063	False
EFO_0003778	psoriatic arthritis	GCST003270	34375979	Additional	7	5	0	0.00184094	245	186.126	0.396502	1.31631	4.578e-06	5.33932	True	218	187.084	0.220642	1.16525	0.01146	1.94082	122	140.69	-0.205639	0.867155	0.08929	1.0492	115	104.418	0.139263	1.10134	0.2609	0.583526
EFO_0003778	psoriatic arthritis	GCST007043	34375979	Additional	13	5	0	0.00341673	201	195.568	0.0395252	1.02778	0.6629	0.178552	False
EFO_0005763	pulse pressure measurement	GCST004278	33230300	Additional	53	76	2	0.00124789	424	223.708	0.922447	1.89533	1.243e-48	47.9055	False
EFO_0005763	pulse pressure measurement	GCST012377	33230300	Additional	7	76	1	0.000327316	195	196.637	-0.0120607	0.991675	0.8958	0.0477889	False
EFO_0005763	pulse pressure measurement	GCST90018970	33230300	Additional	197	76	9	6.02004e-09	566	236.674	1.2579	2.39148	3.128e-131	130.505	True	453	195.2	1.21456	2.3207	2.702e-96	95.5683	412	191.334	1.10655	2.1533	1.601e-68	67.7956	303	146.298	1.05041	2.07112	3.421e-47	46.4658
EFO_0005763	pulse pressure measurement	GCST90132905	33230300	Additional	139	76	6	1.38319e-06	528	226.052	1.22388	2.33575	1.631e-116	115.788	False
EFO_0010117	pyruvate measurement	GCST90269569	31367044	Additional	9	5	0	0.00236643	242	192.581	0.329542	1.25661	8.508e-05	4.07017	True	220	187.795	0.228345	1.17149	0.009388	2.02743	99	105.344	-0.0896077	0.939778	0.4866	0.312828	166	86.481	0.940728	1.9195	4.318e-21	20.3647
EFO_1000657	rectum cancer	GCST90162555	34375979	Additional	4	4	0	0.000841906	243	246.734	-0.0220002	0.984866	0.7893	0.102758	True	228	223.394	0.0294434	1.02062	0.736	0.133122	161	135.295	0.250952	1.18999	0.01564	1.80576	204	173.696	0.232005	1.17447	0.009452	2.02448
OBA_2045260	red blood cell density	GCST007069	33257650	Additional	474	11	0	0.242685	146	167.086	-0.194622	0.873802	0.07815	1.10707	False
OBA_2045260	red blood cell density	GCST007069	36280733	Additional	474	3	0	0.0729943	215	255.77	-0.25051	0.840599	0.005005	2.3006	False
OBA_2045260	red blood cell density	GCST90018971	36280733	Additional	232	3	0	0.036188	212	264.603	-0.319765	0.8012	0.0001668	3.7778	False
OBA_2045260	red blood cell density	GCST90025964	33257650	Additional	18	11	0	0.0103745	115	168.591	-0.551894	0.682124	4.747e-06	5.32358	False
OBA_2045260	red blood cell density	GCST90025964	36280733	Additional	18	3	1	2.54164e-06	613	257.121	1.25344	2.38409	6.81e-149	148.167	True	382	183.845	1.05508	2.07784	5.949e-55	54.2256	375	153.156	1.29189	2.44848	3.075e-87	86.5122
OBA_2045260	red blood cell density	GCST90239620	33257650	Additional	27	11	0	0.015525	125	162.563	-0.379071	0.768933	0.001398	2.85449	False
OBA_2045260	red blood cell density	GCST90239620	36280733	Additional	27	3	0	0.00425733	366	245.264	0.577508	1.49227	2.206e-17	16.6564	False
OBA_2045260	red blood cell density	GCST90278641	33257650	Additional	42	11	0	0.0240551	115	169.085	-0.556115	0.680131	3.036e-06	5.5177	False
OBA_2045260	red blood cell density	GCST90278641	36280733	Additional	42	3	0	0.00661728	455	250.53	0.860883	1.81615	5.325e-48	47.2737	False
EFO_0009188	Red cell distribution width	GCST007074	31992710	Additional	394	3	0	0.0609325	331	245.145	0.433196	1.35022	4.234e-10	9.37325	False
EFO_0009188	Red cell distribution width	GCST007074	33257650	Additional	394	20	1	0.0637503	234	179.4	0.383329	1.30435	1.594e-05	4.79751	False
EFO_0009188	Red cell distribution width	GCST007074	34375979	Additional	394	22	4	7.35835e-05	348	180.122	0.950113	1.93202	1.48e-43	42.8297	False
EFO_0009188	Red cell distribution width	GCST007074	34662886	Additional	394	34	6	5.18677e-06	364	176.737	1.04233	2.05956	4.161e-52	51.3808	False
EFO_0009188	Red cell distribution width	GCST007074	36138231	Additional	394	28	6	1.27089e-06	407	179.077	1.18445	2.27277	1.927e-74	73.7151	False
EFO_0009188	Red cell distribution width	GCST90002372	31992710	Additional	204	3	0	0.0318676	357	242.823	0.556019	1.47021	3.491e-15	14.4571	False
EFO_0009188	Red cell distribution width	GCST90002372	33257650	Additional	204	20	0	0.19427	242	179.655	0.429778	1.34703	2.536e-07	6.59585	False
EFO_0009188	Red cell distribution width	GCST90002372	34662886	Additional	204	34	8	6.60688e-11	406	177.32	1.19512	2.28965	2.34e-87	86.6308	False
EFO_0009188	Red cell distribution width	GCST90002372	36138231	Additional	204	28	6	1.4512e-08	467	178.316	1.38899	2.61895	1.005e-127	126.998	False
EFO_0009188	Red cell distribution width	GCST90002404	31992710	Additional	300	3	0	0.0466269	409	236.283	0.791585	1.73098	7.464e-35	34.127	False
EFO_0009188	Red cell distribution width	GCST90002404	33257650	Additional	300	20	2	0.0036406	261	175.007	0.576637	1.49137	6.337e-13	12.1981	False
EFO_0009188	Red cell distribution width	GCST90002404	34375979	Additional	300	22	8	2.24845e-11	448	177.407	1.33644	2.52527	4.575e-114	113.34	False
EFO_0009188	Red cell distribution width	GCST90002404	34662886	Additional	300	34	10	2.62419e-12	442	174.561	1.34032	2.53207	1.138e-107	106.944	False
EFO_0009188	Red cell distribution width	GCST90002404	36138231	Additional	300	28	10	2.14274e-13	479	177.65	1.43099	2.69631	9.271e-134	133.033	False
EFO_0009188	Red cell distribution width	GCST90025988	31992710	Additional	16	3	3	0	741	265.834	1.47895	2.78745	3.17e-252	249.986	False
EFO_0009188	Red cell distribution width	GCST90025988	33257650	Additional	16	20	2	5.53683e-07	375	196.93	0.929208	1.90423	2.367e-44	43.6258	False
EFO_0009188	Red cell distribution width	GCST90025988	34375979	Additional	16	22	6	1.09445e-17	651	195.987	1.7319	3.32165	6.75e-299	250	False
EFO_0009188	Red cell distribution width	GCST90025988	34662886	Additional	16	34	8	6.70473e-22	734	191.979	1.93483	3.82333	0	250	False
EFO_0009188	Red cell distribution width	GCST90025988	36138231	Additional	16	28	9	6.20255e-26	876	196.833	2.15396	4.45047	0	250	True	789	171.425	2.20245	4.6026	0	250	805	188.114	2.09738	4.27932	0	250	541	124.24	2.1225	4.35448	0	250
EFO_0009188	Red cell distribution width	GCST90448626	31992710	Additional	13	3	0	0.00205134	449	254.691	0.817967	1.76292	1.404e-42	41.8526	False
EFO_0009188	Red cell distribution width	GCST90448626	33257650	Additional	13	20	0	0.0136024	270	190.403	0.503903	1.41804	3.288e-10	9.48307	False
EFO_0009188	Red cell distribution width	GCST90448626	34375979	Additional	13	22	2	3.82461e-07	477	186.412	1.35549	2.55885	4.658e-127	126.332	False
EFO_0009188	Red cell distribution width	GCST90448626	34662886	Additional	13	34	2	1.47911e-06	449	181.239	1.30882	2.47739	4.121e-100	99.385	False
EFO_0009188	Red cell distribution width	GCST90448626	36138231	Additional	13	28	1	0.000161723	435	185.378	1.23055	2.34656	2.134e-96	95.6708	False
EFO_0010815	remnant cholesterol measurement	GCST90091726	31367044	Additional	4	23	3	1.63126e-12	793	278.169	1.51136	2.85078	3.013e-270	250	False
EFO_0000681	renal cell carcinoma	GCST000907	34375979	Additional	3	8	0	0.00126269	263	293.818	-0.15986	0.895112	0.04195	1.37727	True	196	213.581	-0.12393	0.917685	0.1835	0.736364	106	147.354	-0.475222	0.719356	0.0001252	3.9024	223	261.074	-0.227415	0.854164	0.005434	2.26488
EFO_0000681	renal cell carcinoma	GCST004710	34375979	Additional	16	8	0	0.00671825	197	223.381	-0.181311	0.881901	0.04845	1.31471	False
EFO_0000681	renal cell carcinoma	GCST008225	34375979	Additional	3	8	0	0.00126269	83	190.931	-1.20187	0.434712	1.908e-18	17.7194	False
EFO_0007986	reticulocyte count	GCST004619	34226706	Additional	101	46	10	6.25655e-16	465	187.961	1.3068	2.47392	4.261e-113	112.37	False
EFO_0007986	reticulocyte count	GCST004619	34375979	Additional	101	16	9	8.89176e-20	548	187.526	1.54709	2.92226	2.955e-208	207.529	False
EFO_0007986	reticulocyte count	GCST004619	34662886	Additional	101	29	11	1.24799e-20	567	192.155	1.56108	2.95074	3.482e-222	221.458	False
EFO_0007986	reticulocyte count	GCST004622	34226706	Additional	95	46	11	4.02535e-18	452	178.14	1.34331	2.53733	1.709e-114	113.767	False
EFO_0007986	reticulocyte count	GCST004622	34375979	Additional	95	16	10	1.14853e-22	580	176.801	1.71393	3.28052	5.245e-272	250	False
EFO_0007986	reticulocyte count	GCST004622	34662886	Additional	95	29	12	3.30195e-23	576	181.171	1.66872	3.17932	1.218e-236	235.914	False
EFO_0007986	reticulocyte count	GCST90002405	34226706	Additional	286	46	21	2.04306e-28	513	190.685	1.42777	2.6903	6.68e-159	158.175	False
EFO_0007986	reticulocyte count	GCST90002405	34375979	Additional	286	16	13	2.60454e-24	516	184.241	1.48578	2.80068	8.263e-179	178.083	False
EFO_0007986	reticulocyte count	GCST90002405	34662886	Additional	286	29	17	2.74163e-26	527	190.651	1.46687	2.76421	6.247e-174	173.204	False
EFO_0007986	reticulocyte count	GCST90002406	34226706	Additional	268	46	22	6.468e-31	540	191.917	1.49248	2.81372	2.753e-184	183.56	False
EFO_0007986	reticulocyte count	GCST90002406	34375979	Additional	268	16	13	1.02726e-24	555	185.926	1.57776	2.98506	1.6e-217	216.796	False
EFO_0007986	reticulocyte count	GCST90002406	34662886	Additional	268	29	17	8.2775e-27	571	191.944	1.57281	2.97483	2.538e-223	222.596	False
EFO_0007986	reticulocyte count	GCST90025972	34226706	Additional	21	46	15	1.46186e-39	883	195.481	2.17539	4.51706	0	250	False
EFO_0007986	reticulocyte count	GCST90025972	34662886	Additional	21	29	14	3.63025e-40	1030	199.344	2.36931	5.16695	0	250	True	872	163.692	2.41334	5.32708	0	250	1042	191.026	2.44751	5.45475	0	250	667	107.125	2.63839	6.22637	0	250
EFO_0005773	retinal detachment	GCST009958	34375979	Additional	3	10	0	0.0015782	459	225.462	1.02561	2.03582	7.082e-70	69.1498	True	226	159.74	0.500597	1.4148	2.811e-08	7.55114							295	148.058	0.994553	1.99246	8.279e-39	38.082
EFO_0000685	rheumatoid arthritis	GCST90013534	20549515	Additional	48	5	0	0.0125692	534	231.656	1.20486	2.30514	5.022e-107	106.299	False
EFO_0000685	rheumatoid arthritis	GCST90013534	34375979	Additional	48	8	0	0.0200364	181	238.827	-0.399976	0.757871	5.157e-05	4.2876	False
EFO_0000685	rheumatoid arthritis	GCST90018910	20549515	Additional	11	5	0	0.00289169	431	205.987	1.06513	2.09237	5.155e-71	70.2878	False
EFO_0000685	rheumatoid arthritis	GCST90131437	20549515	Additional	26	5	0	0.00682412	599	236	1.34377	2.53814	9.9e-153	152.004	True	632	187.957	1.74952	3.36247	3.887e-275	250	510	197.44	1.36908	2.58306	3.156e-129	128.501	525	154.203	1.76749	3.4046	3.178e-244	243.498
EFO_0000685	rheumatoid arthritis	GCST90131437	34375979	Additional	26	8	0	0.0108971	170	242.848	-0.514519	0.700026	1.606e-07	6.79425	False
EFO_0000685	rheumatoid arthritis	GCST90132222	20549515	Additional	76	5	1	0.000156676	604	238.024	1.34344	2.53756	9.135e-155	154.039	False
EFO_0000685	rheumatoid arthritis	GCST90132222	34375979	Additional	76	8	0	0.0315613	261	244.004	0.097145	1.06965	0.2227	0.65228	False
EFO_0000685	rheumatoid arthritis	GCST90446530	20549515	Additional	5	5	0	0.00131524	488	289.354	0.754046	1.68652	1.008e-42	41.9965	False
EFO_0000685	rheumatoid arthritis	GCST90446530	34375979	Additional	5	8	0	0.00210371	364	298.155	0.287876	1.22084	6.026e-06	5.21997	False
MONDO_0019338	sarcoidosis	GCST011437	34375979	Additional	3	24	0	0.00378489	139	151.863	-0.127686	0.915299	0.257	0.590067	False
MONDO_0019338	sarcoidosis	GCST90310240	34375979	Additional	10	24	0	0.012563	137	209.687	-0.614062	0.653355	5.12e-08	7.29073	False
MONDO_0019338	sarcoidosis	GCST90397904	34375979	Additional	18	24	0	0.0225043	156	198.675	-0.348864	0.785202	0.0007957	3.09925	False
MONDO_0019338	sarcoidosis	GCST90397906	34375979	Additional	11	24	0	0.0138109	144	209.085	-0.538021	0.688715	1.099e-06	5.959	False
EFO_0022304	saturated fatty acids measurement	GCST90269545	36809768	Additional	14	37	4	4.17829e-11	674	189.509	1.83048	3.55656	0	250	True	579	148.128	1.96672	3.90878			610	153.029	1.995	3.98617	0	250	466	117.425	1.98859	3.96849	1.338e-262	250
MONDO_0005090	schizophrenia	GCST003880	32415273	Additional	5	25	0	0.00656235	206	237.485	-0.205192	0.867423	0.02397	1.62033	False
MONDO_0005090	schizophrenia	GCST003880	34375979	Additional	5	24	0	0.00630052	387	245.615	0.655935	1.57564	2.452e-24	23.6105	True	175	158.419	0.14361	1.10467	0.1334	0.874844	144	180.382	-0.324987	0.798306	0.002604	2.58436	164	161.453	0.0225816	1.01578	0.8217	0.0852867
MONDO_0005090	schizophrenia	GCST011768	32415273	Additional	5	25	0	0.00656235	99	148.433	-0.584311	0.666968	4.742e-06	5.32404	False
MONDO_0005090	schizophrenia	GCST011768	34375979	Additional	5	24	0	0.00630052	224	153.935	0.541177	1.45516	4.241e-10	9.37253	False
MONDO_0005090	schizophrenia	GCST90053835	32415273	Additional	3	25	0	0.00394238	203	221.625	-0.126641	0.915962	0.1553	0.808829	False
MONDO_0005090	schizophrenia	GCST90053835	34375979	Additional	3	24	0	0.00378489	272	228.834	0.249305	1.18863	0.0009649	3.01552	False
MONDO_0005090	schizophrenia	GCST90053836	32415273	Additional	10	25	0	0.0130833	171	200.027	-0.226198	0.854885	0.02448	1.61119	False
MONDO_0005090	schizophrenia	GCST90053836	34375979	Additional	10	24	0	0.012563	209	206.038	0.0205925	1.01438	0.8244	0.083862	False
MONDO_0005090	schizophrenia	GCST90128471	32415273	Additional	469	25	0	0.464872	172	197.242	-0.197558	0.872025	0.0472	1.32606	False
EFO_0004532	serum gamma-glutamyl transferase measurement	GCST011349	34226706	Additional	29	33	1	0.00115334	430	202.56	1.08599	2.12283	2.722e-70	69.5651	False
EFO_0004532	serum gamma-glutamyl transferase measurement	GCST90244011	34226706	Additional	46	33	1	0.00288646	397	181.937	1.1257	2.18207	1.149e-69	68.9397	False
EFO_0004532	serum gamma-glutamyl transferase measurement	GCST90278630	34226706	Additional	39	33	1	0.00208228	447	192.061	1.21871	2.32739	1.607e-88	87.794	False
EFO_0004532	serum gamma-glutamyl transferase measurement	GCST90428730	34226706	Additional	231	33	6	1.17035e-07	449	193.803	1.21212	2.31679	6.392e-97	96.1944	False
EFO_0004696	sex hormone-binding globulin measurement	GCST001612	34226706	Additional	7	35	0	0.0128257	507	209.423	1.27557	2.42094	3.1e-120	119.509	False
EFO_0004696	sex hormone-binding globulin measurement	GCST001612	34375979	Additional	7	5	1	1.16288e-06	915	215.802	2.08406	4.24	0	250	False
EFO_0004696	sex hormone-binding globulin measurement	GCST001612	34662886	Additional	7	14	1	1.05655e-05	725	227.829	1.67003	3.18221	3.398e-273	250	False
EFO_0004696	sex hormone-binding globulin measurement	GCST001612	36809768	Additional	7	269	5	5.27065e-11	603	204.717	1.55853	2.94553	1.18e-209	208.928	False
EFO_0004696	sex hormone-binding globulin measurement	GCST001612	37262146	Additional	7	37	1	7.70143e-05	836	233.039	1.84293	3.58738	0	250	False
EFO_0004696	sex hormone-binding globulin measurement	GCST90012111	34226706	Additional	301	35	6	1.07369e-06	481	192.972	1.31765	2.49259	6.475e-127	126.189	False
EFO_0004696	sex hormone-binding globulin measurement	GCST90012111	34375979	Additional	301	5	2	3.84495e-05	510	197.136	1.37131	2.58705	5.361e-140	139.271	False
EFO_0004696	sex hormone-binding globulin measurement	GCST90012111	34662886	Additional	301	14	6	7.29057e-10	599	209.602	1.5149	2.8578	6.62e-198	197.179	False
EFO_0004696	sex hormone-binding globulin measurement	GCST90012111	36809768	Additional	301	269	51	2.02701e-41	549	219.576	1.32209	2.50027	6.527e-169	168.185	False
EFO_0004696	sex hormone-binding globulin measurement	GCST90012111	37262146	Additional	301	37	11	2.61218e-13	652	217.247	1.58554	3.00119	2.755e-274	250	False
EFO_0004696	sex hormone-binding globulin measurement	GCST90020234	34226706	Additional	25	35	0	0.0450767	297	218.282	0.44427	1.36063	2.235e-09	8.65072	False
EFO_0004696	sex hormone-binding globulin measurement	GCST90020234	34375979	Additional	25	5	0	0.00656235	299	225.382	0.407773	1.32664	2.886e-08	7.5397	False
EFO_0004696	sex hormone-binding globulin measurement	GCST90020234	34662886	Additional	25	14	0	0.0182705	360	237.266	0.601492	1.51728	1.055e-20	19.9767	False
EFO_0004696	sex hormone-binding globulin measurement	GCST90020234	36809768	Additional	25	269	6	4.07714e-08	297	213.847	0.473884	1.38884	4.647e-10	9.33283	False
EFO_0004696	sex hormone-binding globulin measurement	GCST90020234	37262146	Additional	25	37	1	0.00107617	397	243.419	0.705697	1.63093	2.794e-29	28.5538	False
EFO_0004696	sex hormone-binding globulin measurement	GCST90025958	34226706	Additional	15	35	9	3.25113e-25	825	224.251	1.87928	3.67891	0	250	False
EFO_0004696	sex hormone-binding globulin measurement	GCST90025958	34662886	Additional	15	14	5	2.29457e-16	1074	240.29	2.16015	4.4696	0	250	True	949	185.133	2.35785	5.12604	0	250	718	139.13	2.36755	5.16064	0	250	889	183.186	2.27887	4.85299	0	250
EFO_0004696	sex hormone-binding globulin measurement	GCST90025958	36809768	Additional	15	269	7	8.59397e-12	573	212.792	1.42909	2.69277	8.444e-179	178.073	False
EFO_0004696	sex hormone-binding globulin measurement	GCST90025958	37262146	Additional	15	37	3	1.63555e-08	928	244.447	1.9246	3.79632	0	250	False
EFO_0004696	sex hormone-binding globulin measurement	GCST90249533	34226706	Additional	3	35	0	0.00551643	362	190.068	0.929474	1.90458	1.402e-45	44.8533	False
EFO_0004696	sex hormone-binding globulin measurement	GCST90249533	34375979	Additional	3	5	1	1.66196e-07	772	193.369	1.99724	3.99237	0	250	False
EFO_0004696	sex hormone-binding globulin measurement	GCST90249533	34662886	Additional	3	14	1	1.51191e-06	572	208.882	1.45333	2.73839	2.114e-162	161.675	False
EFO_0004696	sex hormone-binding globulin measurement	GCST90249533	36809768	Additional	3	269	1	0.00059352	385	184.224	1.0634	2.08985	2.766e-63	62.5581	False
EFO_0004696	sex hormone-binding globulin measurement	GCST90249533	37262146	Additional	3	37	1	1.10562e-05	686	212.375	1.69159	3.23014	0	250	False
MONDO_0001823	sick sinus syndrome	GCST011360	34375979	Additional	5	5	0	0.00131524	290	251.94	0.202973	1.15107	0.006297	2.20087	False
EFO_0000699	Sjogren syndrome	GCST004878	34375979	Additional	9	3	0	0.00142045	157	199.189	-0.343373	0.788196	0.001068	2.97143	False
EFO_0000707	squamous cell carcinoma	GCST003327	34375979	Additional	10	7	0	0.00367898	136	149.161	-0.133264	0.911766	0.2284	0.641304	False
EFO_0000707	squamous cell carcinoma	GCST003422	34375979	Additional	5	7	0	0.00184094	223	210.743	0.081559	1.05816	0.3668	0.435571	False
EFO_0000707	squamous cell carcinoma	GCST90137412	34375979	Additional	14	7	0	0.00514732	161	215.155	-0.418316	0.748298	3.566e-05	4.44782	False
EFO_0000712	stroke	GCST005838	34375979	Additional	13	9	1	1.55156e-05	194	195.905	-0.0140976	0.990276	0.8818	0.0546299	False
EFO_0000712	stroke	GCST006906	34375979	Additional	7	9	0	0.0033116	237	170.403	0.475936	1.39082	3.178e-08	7.49785	True	202	180.273	0.164172	1.12052	0.07389	1.13141	223	157.191	0.504525	1.41866	1.031e-08	7.98674	124	136.833	-0.142076	0.906214	0.2155	0.666553
EFO_0000712	stroke	GCST011176	34375979	Additional	9	9	0	0.00425598	210	196.078	0.0989617	1.071	0.276	0.559091	False
EFO_0000712	stroke	GCST90449063	34375979	Additional	4	9	1	1.19615e-06	132	173.067	-0.390793	0.76271	0.001073	2.9694	False
MONDO_0007915	systemic lupus erythematosus	GCST005831	34375979	Additional	3	5	0	0.000789307	153	209.569	-0.453894	0.73007	1.881e-05	4.72561	False
MONDO_0007915	systemic lupus erythematosus	GCST90011866	34375979	Additional	10	5	0	0.00262909	165	156.567	0.0756859	1.05386	0.4489	0.34785	False
MONDO_0007915	systemic lupus erythematosus	GCST90100586	34375979	Additional	3	5	0	0.000789307	195	149.055	0.387629	1.30824	4.094e-05	4.38785	True	193	140.026	0.462906	1.37832	9.921e-07	6.00344	59	93.1	-0.658066	0.633727	0.0001196	3.92227	217	152.674	0.507241	1.42133	3.189e-08	7.49635
MONDO_0007915	systemic lupus erythematosus	GCST90270940	34375979	Additional	98	5	0	0.0255275	165	180.249	-0.127525	0.9154	0.1939	0.712422	False
EFO_0006335	systolic blood pressure	GCST004776	33230300	Additional	39	57	3	5.53537e-06	426	206.992	1.04128	2.05805	1.24e-64	63.9066	False
EFO_0006335	systolic blood pressure	GCST004776	34226706	Additional	39	16	0	0.0323539	291	207.75	0.486171	1.40072	1.789e-10	9.74739	False
EFO_0006335	systolic blood pressure	GCST004776	34662886	Additional	39	4	0	0.00818593	440	209.624	1.0697	2.099	1.939e-69	68.7124	False
EFO_0006335	systolic blood pressure	GCST004776	37262146	Additional	39	20	2	8.89746e-06	453	224.362	1.01368	2.01906	4.005e-62	61.3974	False
EFO_0006335	systolic blood pressure	GCST90132903	33230300	Additional	228	57	9	1.34057e-09	482	217.489	1.14809	2.2162	1.525e-95	94.8167	True	408	182.981	1.15688	2.22974	6.001e-76	75.2218	404	191.926	1.07381	2.10498	2.872e-66	65.5418	302	134.628	1.16557	2.24322	4.869e-59	58.3126
EFO_0006335	systolic blood pressure	GCST90132903	34226706	Additional	228	16	3	3.28206e-05	392	213.976	0.873405	1.83198	3.401e-41	40.4684	False
EFO_0006335	systolic blood pressure	GCST90132903	34662886	Additional	228	4	1	0.000846672	365	212.503	0.780413	1.71762	3.531e-32	31.4521	False
EFO_0006335	systolic blood pressure	GCST90132903	37262146	Additional	228	20	4	3.18762e-06	469	229.791	1.02927	2.04099	1.012e-66	65.9948	False
EFO_0006335	systolic blood pressure	GCST90134634	33230300	Additional	3	57	0	0.0089735	387	335.292	0.206916	1.15422	0.001136	2.94462	False
EFO_0006335	systolic blood pressure	GCST90134634	34226706	Additional	3	16	0	0.00252432	379	334.529	0.180067	1.13294	0.004027	2.39502	False
EFO_0006335	systolic blood pressure	GCST90134634	34662886	Additional	3	4	0	0.000631479	464	331.095	0.48688	1.40141	1.941e-16	15.712	False
EFO_0006335	systolic blood pressure	GCST90134634	37262146	Additional	3	20	0	0.00315474	642	358.038	0.842461	1.79311	1.576e-65	64.8024	False
EFO_0006335	systolic blood pressure	GCST90301366	33230300	Additional	4	57	0	0.011947	181	163.712	0.14483	1.1056	0.131	0.882729	False
EFO_0006335	systolic blood pressure	GCST90301366	34226706	Additional	4	16	0	0.00336443	161	163.726	-0.0242228	0.98335	0.8123	0.0902835	False
EFO_0006335	systolic blood pressure	GCST90301366	34662886	Additional	4	4	0	0.000841906	234	164.082	0.512092	1.42612	2.864e-09	8.54303	False
EFO_0006335	systolic blood pressure	GCST90301366	37262146	Additional	4	20	0	0.00420421	201	175.593	0.19496	1.14469	0.04373	1.35922	False
EFO_0006335	systolic blood pressure	GCST90310294	33230300	Additional	670	57	20	1.48331e-16	449	215.207	1.06099	2.08636	5.129e-71	70.29	False
EFO_0006335	systolic blood pressure	GCST90310294	34226706	Additional	670	16	6	5.69478e-07	366	199.035	0.878821	1.83887	3.406e-39	38.4678	False
EFO_0006335	systolic blood pressure	GCST90310294	34662886	Additional	670	4	2	0.000170042	350	194.129	0.850339	1.80292	1.022e-32	31.9905	False
MONDO_0002108	thyroid cancer	GCST004144	34244158	Additional	6	10	0	0.00315416	201	226.594	-0.172914	0.887049	0.05307	1.27515	True	164	259.205	-0.660398	0.632704	1.138e-11	10.9439	114	149.534	-0.39144	0.762368	0.002108	2.67613	75	143.02	-0.931254	0.524402	5.969e-11	10.2241
HP_0000360	Tinnitus	GCST011541	34375979	Additional	7	8	0	0.00294411	151	189.969	-0.331215	0.794867	0.001332	2.8755	False
HP_0000360	Tinnitus	GCST90267564	34375979	Additional	37	8	0	0.015476	218	162.276	0.425878	1.34339	1.178e-06	5.92885	False
HP_0000360	Tinnitus	GCST90428112	34375979	Additional	18	8	0	0.00755525	302	179.174	0.753187	1.68551	3.157e-24	23.5007	True	221	167.97	0.395843	1.31571	1.326e-05	4.87746	295	155.698	0.921965	1.89469	3.213e-34	33.4931	272	118.625	1.1972	2.29294	1.507e-50	49.8219
HP_0000360	Tinnitus	GCST90428113	34375979	Additional	21	8	0	0.00880959	276	169.335	0.704788	1.62991	1.962e-20	19.7073	False
EFO_0004536	total blood protein measurement	GCST001698	34226706	Additional	4	13	0	0.00273425	497	210.907	1.23664	2.35649	5.351e-108	107.272	False
EFO_0004536	total blood protein measurement	GCST001698	34375979	Additional	4	7	1	6.97853e-07	502	211.054	1.25008	2.37854	1.245e-120	119.905	False
EFO_0004536	total blood protein measurement	GCST001698	34662886	Additional	4	8	1	9.30405e-07	715	204.599	1.80514	3.49464	0	250	False
EFO_0004536	total blood protein measurement	GCST001698	36809768	Additional	4	163	2	2.46402e-06	533	193.774	1.45976	2.75063	6.187e-158	157.209	False
EFO_0004536	total blood protein measurement	GCST001698	37262146	Additional	4	26	1	1.07857e-05	589	220.842	1.41525	2.66707	4.764e-162	161.322	False
EFO_0004536	total blood protein measurement	GCST005989	34226706	Additional	16	13	0	0.0108956	593	232.124	1.35314	2.55467	1.486e-154	153.828	False
EFO_0004536	total blood protein measurement	GCST005989	34375979	Additional	16	7	1	1.39277e-05	614	234.122	1.39098	2.62256	1.132e-170	169.946	False
EFO_0004536	total blood protein measurement	GCST005989	34662886	Additional	16	8	1	1.85611e-05	781	227.507	1.77941	3.43286	0	250	False
EFO_0004536	total blood protein measurement	GCST005989	36809768	Additional	16	163	5	2.71134e-09	628	214.7	1.54844	2.92501	1.127e-219	218.948	False
EFO_0004536	total blood protein measurement	GCST005989	37262146	Additional	16	26	2	1.2589e-06	691	245.806	1.49117	2.81116	8.878e-245	244.052	False
EFO_0004536	total blood protein measurement	GCST90018976	34226706	Additional	164	13	4	5.4856e-08	683	245.887	1.47389	2.7777	1.112e-218	217.954	False
EFO_0004536	total blood protein measurement	GCST90018976	34662886	Additional	164	8	3	3.6463e-07	750	235.91	1.66865	3.17918	3.066e-285	250	False
EFO_0004536	total blood protein measurement	GCST90018976	36809768	Additional	164	163	34	2.56435e-39	810	244.637	1.72728	3.31103	0	250	False
EFO_0004536	total blood protein measurement	GCST90018976	37262146	Additional	164	26	6	1.7988e-09	804	256.506	1.6482	3.13443	0	250	False
EFO_0004536	total blood protein measurement	GCST90019522	34226706	Additional	99	13	3	4.78268e-07	804	247.635	1.69898	3.24671	0	250	False
EFO_0004536	total blood protein measurement	GCST90019522	34375979	Additional	99	7	2	4.73058e-06	658	246.304	1.41765	2.6715	2.096e-195	194.679	False
EFO_0004536	total blood protein measurement	GCST90019522	34662886	Additional	99	8	2	7.54027e-06	771	239.044	1.68945	3.22535	0	250	False
EFO_0004536	total blood protein measurement	GCST90019522	36809768	Additional	99	163	28	4.61723e-37	853	243.08	1.81111	3.50913	0	250	False
EFO_0004536	total blood protein measurement	GCST90019522	37262146	Additional	99	26	5	3.63265e-09	861	261.324	1.72017	3.29476	0	250	False
EFO_0004536	total blood protein measurement	GCST90448632	34226706	Additional	6	13	1	6.47233e-06	668	206.401	1.6944	3.23642	6.833e-269	250	False
EFO_0004536	total blood protein measurement	GCST90448632	34375979	Additional	6	7	2	6.12141e-10	662	206.573	1.68018	3.20468	4.337e-263	250	False
EFO_0004536	total blood protein measurement	GCST90448632	34662886	Additional	6	8	2	9.79309e-10	856	201.02	2.09027	4.25828	0	250	True	742	155.309	2.25628	4.77757	0	250	636	137.631	2.20822	4.62105	0	250	668	140.473	2.24956	4.75536	0	250
EFO_0004536	total blood protein measurement	GCST90448632	36809768	Additional	6	163	4	2.60397e-10	628	190.722	1.71929	3.29275	4.385e-280	250	False
EFO_0004536	total blood protein measurement	GCST90448632	37262146	Additional	6	26	2	4.5371e-08	776	216.658	1.84064	3.58168	0	250	False
EFO_0004574	total cholesterol measurement	GCST006614	31367044	Additional	80	12	2	1.53868e-05	650	215.604	1.59206	3.01479	3.338e-232	231.477	False
EFO_0004574	total cholesterol measurement	GCST006614	34375979	Additional	80	11	5	2.09111e-12	782	223.761	1.80521	3.4948	0	250	False
EFO_0004574	total cholesterol measurement	GCST006614	36280733	Additional	80	14	4	2.26549e-09	805	219.524	1.87461	3.66703	0	250	False
EFO_0004574	total cholesterol measurement	GCST006614	36303018	Additional	80	12	2	1.53868e-05	535	189.817	1.49493	2.8185	6.153e-165	164.211	False
EFO_0004574	total cholesterol measurement	GCST006614	36809768	Additional	80	39	6	2.4762e-10	808	256.353	1.65622	3.1519	0	250	False
EFO_0004574	total cholesterol measurement	GCST90018974	31367044	Additional	105	12	2	3.47963e-05	594	209.62	1.50269	2.8337	4.752e-187	186.323	False
EFO_0004574	total cholesterol measurement	GCST90018974	34375979	Additional	105	11	3	2.82061e-07	700	215.225	1.70151	3.25241	0	250	False
EFO_0004574	total cholesterol measurement	GCST90018974	36280733	Additional	105	14	5	7.14174e-11	767	212.986	1.84847	3.60118	0	250	False
EFO_0004574	total cholesterol measurement	GCST90018974	36303018	Additional	105	12	0	0.0643549	409	182.875	1.16124	2.2365	2.86e-76	75.5436	False
EFO_0004574	total cholesterol measurement	GCST90018974	36809768	Additional	105	39	7	3.54197e-11	774	246.526	1.65059	3.13963	0	250	False
EFO_0004574	total cholesterol measurement	GCST90025953	31367044	Additional	8	12	4	2.1486e-15	1021	264.763	1.94721	3.85628	0	250	False
EFO_0004574	total cholesterol measurement	GCST90025953	34375979	Additional	8	11	5	1.98042e-19	1333	272.28	2.29151	4.8957	0	250	False
EFO_0004574	total cholesterol measurement	GCST90025953	36280733	Additional	8	14	5	1.28693e-18	1330	267.773	2.31234	4.96689	0	250	True	1090	208.407	2.38685	5.23015	0	250	979	190.695	2.36004	5.13385	0	250	851	159.462	2.41595	5.33669	0	250
EFO_0004574	total cholesterol measurement	GCST90025953	36303018	Additional	8	12	2	1.07596e-08	662	231.124	1.51816	2.86426	2.063e-224	223.686	False
EFO_0004574	total cholesterol measurement	GCST90025953	36809768	Additional	8	39	5	1.39503e-15	1133	310.847	1.86587	3.64488	0	250	False
EFO_0004574	total cholesterol measurement	GCST90239673	31367044	Additional	266	12	4	3.78612e-07	597	199.32	1.58264	2.99518	1.032e-214	213.986	False
EFO_0004574	total cholesterol measurement	GCST90239673	36280733	Additional	266	14	5	1.94549e-08	652	201.456	1.69441	3.23644	1.462e-282	250	False
EFO_0004574	total cholesterol measurement	GCST90239673	36303018	Additional	266	12	1	0.0117483	401	173.64	1.2075	2.30938	3.858e-81	80.4136	False
EFO_0004574	total cholesterol measurement	GCST90239673	36809768	Additional	266	39	9	1.08656e-10	702	235.326	1.57681	2.9831	2.266e-272	250	False
EFO_0004574	total cholesterol measurement	GCST90244008	31367044	Additional	55	12	2	4.95716e-06	565	212.239	1.41256	2.66209	2.075e-157	156.683	False
EFO_0004574	total cholesterol measurement	GCST90244008	34375979	Additional	55	11	2	3.72552e-06	670	218.737	1.61496	3.06304	1.04e-251	249.957	False
EFO_0004574	total cholesterol measurement	GCST90244008	36280733	Additional	55	14	3	6.1554e-08	689	215.819	1.67468	3.19249	4.676e-265	250	False
EFO_0004574	total cholesterol measurement	GCST90244008	36303018	Additional	55	12	1	0.000533014	440	186.658	1.23711	2.35725	7.91e-95	94.1018	False
EFO_0004574	total cholesterol measurement	GCST90244008	36809768	Additional	55	39	3	4.79339e-06	672	251.303	1.41903	2.67406	5.295e-193	192.276	False
EFO_0022161	total lipids in IDL	GCST90269621	36809768	Additional	24	43	11	8.84628e-27	891	257.218	1.79243	3.46399	0	250	False
EFO_0022189	total lipids in large HDL	GCST90269656	36809768	Additional	32	80	14	3.07861e-28	755	214.601	1.81482	3.51816	0	250	True	577	180.785	1.6743	3.19164	2.905e-240	239.537	650	169.992	1.93497	3.82371	0	250	477	127.034	1.90877	3.7549	4.903e-271	250
EFO_0022163	total lipids in large LDL	GCST90269628	36809768	Additional	18	34	5	3.7664e-13	801	247.016	1.6972	3.2427	0	250	True	626	194.607	1.6856	3.21674	1.674e-253	249.999	567	169.134	1.74518	3.35237	3.919e-258	250	503	131.479	1.93573	3.82571	1.647e-277	250
EFO_0022175	total lipids in large VLDL	GCST90269593	36809768	Additional	22	38	8	8.97386e-20	872	183.317	2.24999	4.75679	0	250	True	748	156.329	2.25845	4.78478	0	250	779	164.348	2.24487	4.73994	0	250	576	114.79	2.32707	5.01786	0	250
EFO_0022310	total lipids in medium HDL measurement	GCST90269663	36809768	Additional	24	41	10	2.65964e-24	967	269.849	1.84136	3.58349	0	250	True	649	189.698	1.77451	3.42123			714	178.334	2.00134	4.00372	0	250	599	150.716	1.99072	3.97436	0	250
EFO_0022153	total lipids in medium VLDL	GCST90269600	36809768	Additional	19	41	8	3.59149e-20	1000	238.341	2.0689	4.19567	0	250	True	867	215.62	2.00754	4.02096	0	250	861	195.807	2.13658	4.39719	0	250	610	135.088	2.17491	4.51558	0	250
EFO_0022311	total lipids in small HDL measurement	GCST90269670	36809768	Additional	8	48	4	4.62328e-12	600	204.164	1.55523	2.93881	7.227e-225	224.141	True	432	130.637	1.72547	3.30687	3.802e-169	168.42	567	159.63	1.82862	3.55196	1.638e-269	250	465	117.375	1.98611	3.96166	6.072e-276	250
EFO_0022168	total lipids in small LDL	GCST90269642	36809768	Additional	19	38	9	2.55975e-23	979	280.888	1.80131	3.48537	0	250	False
EFO_0022148	total lipids in small VLDL	GCST90269607	36809768	Additional	18	46	6	9.42654e-15	646	186.544	1.79202	3.46299	0	250	True	584	175.376	1.73552	3.32999	3.76e-263	250	632	167.614	1.91478	3.77057	0	250	504	125.726	2.00314	4.00872	0	250
EFO_0022312	total lipids in very large HDL measurement	GCST90269649	36809768	Additional	24	65	12	5.92613e-27	842	203.872	2.04616	4.13004	0	250	True	596	182.657	1.70618	3.26295	3.099e-283	250	666	165.997	2.00437	4.01212	0	250	528	124.091	2.08914	4.25494	0	250
EFO_0022313	total lipids in very large VLDL measurement	GCST90269586	36809768	Additional	22	37	7	2.87997e-17	832	192.865	2.10899	4.3139	0	250	True	704	165.992	2.08446	4.24117	0	250	727	161.28	2.17239	4.50769	0	250	515	112.826	2.19047	4.56455	0	250
EFO_0022156	total lipids in very small VLDL measurement	GCST90269614	36809768	Additional	23	41	7	1.08832e-16	993	255.039	1.96108	3.89352	0	250	True	808	200.624	2.00986	4.02743	0	250	653	191.357	1.77082	3.41247	0	250	545	127.478	2.09601	4.27525	0	250
EFO_0004530	triglyceride measurement	GCST008150	33763119	Additional	4	15	0	0.00315441	157	204.937	-0.384416	0.766089	0.0002332	3.63227	False
EFO_0004530	triglyceride measurement	GCST008150	34375979	Additional	4	11	0	0.00231396	130	260.311	-1.00172	0.499403	3.272e-18	17.4852	False
EFO_0004530	triglyceride measurement	GCST008150	36280733	Additional	4	4	0	0.000841906	192	306.854	-0.676446	0.625705	6.258e-13	12.2036	False
EFO_0004530	triglyceride measurement	GCST008150	36564505	Additional	4	7	0	0.00147299	199	305.559	-0.618683	0.651265	1.368e-11	10.8639	False
EFO_0004530	triglyceride measurement	GCST008150	37262146	Additional	4	33	0	0.00692984	180	273.578	-0.603955	0.657948	6.211e-11	10.2068	False
EFO_0004530	triglyceride measurement	GCST90019523	33763119	Additional	154	15	11	2.31612e-23	727	193.891	1.90671	3.74953	0	250	False
EFO_0004530	triglyceride measurement	GCST90019523	34375979	Additional	154	11	7	2.50641e-15	943	242.078	1.96179	3.89544	0	250	False
EFO_0004530	triglyceride measurement	GCST90019523	36280733	Additional	154	4	3	4.15103e-09	896	280.243	1.67682	3.19723	0	250	False
EFO_0004530	triglyceride measurement	GCST90019523	36564505	Additional	154	7	5	1.7878e-12	810	280.411	1.53038	2.88862	2.417e-280	250	False
EFO_0004530	triglyceride measurement	GCST90019523	37262146	Additional	154	33	9	7.18525e-14	907	255.007	1.83057	3.55677	0	250	False
EFO_0004530	triglyceride measurement	GCST90101748	33763119	Additional	4	15	2	1.59157e-09	806	207.91	1.95482	3.87668	0	250	False
EFO_0004530	triglyceride measurement	GCST90101748	34375979	Additional	4	11	1	1.8272e-06	1021	265.026	1.94578	3.85245	0	250	False
EFO_0004530	triglyceride measurement	GCST90101748	36280733	Additional	4	4	1	1.99428e-07	1195	310.996	1.94204	3.84249	0	250	False
EFO_0004530	triglyceride measurement	GCST90101748	36564505	Additional	4	7	1	6.97853e-07	1335	310.697	2.10326	4.29679	0	250	True	848	212.983	1.99333	3.98154	0	250	671	123.159	2.44579	5.44824	0	250	971	163.065	2.57402	5.95468	0	250
EFO_0004530	triglyceride measurement	GCST90101748	37262146	Additional	4	33	0	0.00692984	865	277.122	1.64218	3.12137	0	250	False
EFO_0004530	triglyceride measurement	GCST90239610	33763119	Additional	15	15	2	1.80099e-07	694	179.363	1.95205	3.86925	0	250	False
EFO_0004530	triglyceride measurement	GCST90239610	34375979	Additional	15	11	3	8.27126e-11	928	229.65	2.01469	4.04093	0	250	False
EFO_0004530	triglyceride measurement	GCST90239610	36280733	Additional	15	4	2	1.59157e-09	981	268.069	1.87165	3.65951	0	250	False
EFO_0004530	triglyceride measurement	GCST90239610	36564505	Additional	15	7	0	0.00551411	691	266.01	1.37721	2.59765	1.027e-170	169.988	False
EFO_0004530	triglyceride measurement	GCST90239610	37262146	Additional	15	33	3	1.01523e-08	909	240.241	1.9198	3.7837	0	250	False
EFO_0004530	triglyceride measurement	GCST90239661	33763119	Additional	247	15	2	0.000879713	585	175.574	1.73636	3.33193	1.004e-273	250	False
EFO_0004530	triglyceride measurement	GCST90239661	36280733	Additional	247	4	2	8.59928e-06	708	261.685	1.43592	2.70554	6.057e-207	206.218	False
EFO_0004530	triglyceride measurement	GCST90239661	36564505	Additional	247	7	1	0.00338576	629	260.105	1.27397	2.41825	4.848e-158	157.314	False
EFO_0004530	triglyceride measurement	GCST90239661	37262146	Additional	247	33	11	4.96792e-15	776	241.612	1.68336	3.21176	0	250	False
EFO_0022149	triglycerides in IDL measurement	GCST90269626	36809768	Additional	19	45	6	1.26384e-14	622	205.243	1.59958	3.03055	3.967e-220	219.402	False
EFO_0022319	triglycerides in large LDL measurement	GCST90269633	36809768	Additional	19	44	4	5.97817e-10	592	190.169	1.63832	3.11302	1.395e-240	239.855	True	501	161.781	1.63077	3.09678	1.21e-178	177.917	617	174.984	1.81805	3.52604			488	131.911	1.88732	3.69946	2.065e-260	250
EFO_0022322	triglycerides in medium LDL measurement	GCST90269640	36809768	Additional	23	42	3	1.77115e-07	554	201.055	1.4623	2.75546	4.208e-182	181.376	False
EFO_0022323	triglycerides in small LDL measurement	GCST90269647	36809768	Additional	22	40	8	1.50344e-19	806	195.484	2.04373	4.1231	0	250	True	650	172.3	1.91552	3.77249	0	250	762	175.197	2.12081	4.34939	0	250	597	128.686	2.21388	4.6392	0	250
EFO_0022325	triglycerides in very large VLDL measurement	GCST90269591	36809768	Additional	24	77	10	5.4987e-21	781	177.12	2.1406	4.40944	0	250	True	667	149.771	2.15493	4.45347	0	250	769	173.481	2.14821	4.43276	0	250	525	113.427	2.21055	4.62853	0	250
EFO_0022144	triglycerides in very small VLDL measurement	GCST90269619	36809768	Additional	22	45	7	1.5995e-16	598	202.62	1.56137	2.95134	1.499e-220	219.824	False
MONDO_0018076	tuberculosis	GCST000764	34375979	Additional	6	10	0	0.00315416	113	153.724	-0.44402	0.735084	0.0001224	3.91222	False
MONDO_0018076	tuberculosis	GCST005006	34375979	Additional	15	10	0	0.00786861	158	184.705	-0.225298	0.855418	0.03311	1.48004	True	191	146.798	0.37974	1.30111	4.425e-05	4.35409	123	164.251	-0.417244	0.748854	0.0004623	3.33508	107	135.279	-0.338327	0.790958	0.007545	2.12234
MONDO_0018076	tuberculosis	GCST90275070	34375979	Additional	6	10	0	0.00315416	90	151.377	-0.750149	0.594542	1.684e-08	7.77366	False
MONDO_0018076	tuberculosis	GCST90276153	34375979	Additional	4	10	0	0.00210377	146	205.469	-0.492952	0.710569	3.363e-06	5.47327	False
MONDO_0005147	type 1 diabetes mellitus	GCST001255	34375979	Additional	3	10	0	0.0015782	111	150.686	-0.440986	0.736631	0.000623	3.20551	False
MONDO_0005147	type 1 diabetes mellitus	GCST010681	34375979	Additional	4	10	0	0.00210377	265	263.285	0.00936703	1.00651	0.9039	0.0438796	False
MONDO_0005147	type 1 diabetes mellitus	GCST90432066	34375979	Additional	3	10	0	0.0015782	213	315.123	-0.565062	0.675927	8.491e-12	11.071	False
MONDO_0005147	type 1 diabetes mellitus	GCST90432068	34375979	Additional	4	10	0	0.00210377	145	273.533	-0.915662	0.530101	3.135e-18	17.5038	False
MONDO_0005148	type 2 diabetes mellitus	GCST006867	20549515	Additional	75	3	0	0.011796	341	206.661	0.722506	1.65005	6.927e-26	25.1595	True	221	170.817	0.371595	1.29378	2.731e-05	4.56368	328	179.543	0.869366	1.82686	2.02e-34	33.6946
MONDO_0005148	type 2 diabetes mellitus	GCST006867	34375979	Additional	75	34	0	0.125929	246	222.252	0.146462	1.10685	0.07702	1.1134	False
MONDO_0005148	type 2 diabetes mellitus	GCST90018926	20549515	Additional	106	3	0	0.0166445	333	205.091	0.699258	1.62367	9.862e-24	23.006	False
MONDO_0005148	type 2 diabetes mellitus	GCST90100587	20549515	Additional	3	3	0	0.000473634	250	174.797	0.516248	1.43023	3.036e-10	9.5177	False
MONDO_0005148	type 2 diabetes mellitus	GCST90100587	34375979	Additional	3	34	0	0.0053591	183	188.012	-0.0389811	0.973342	0.693	0.159267	False
MONDO_0005148	type 2 diabetes mellitus	GCST90132184	20549515	Additional	135	3	0	0.0211658	302	191.134	0.659964	1.58004	1.382e-18	17.8595	False
MONDO_0005148	type 2 diabetes mellitus	GCST90132184	34375979	Additional	135	34	1	0.0242361	258	207.591	0.313627	1.24283	0.0001307	3.88372	False
MONDO_0005148	type 2 diabetes mellitus	GCST90444202	20549515	Additional	122	3	0	0.0191407	298	201.967	0.561193	1.47549	8.166e-15	14.088	False
MONDO_0005148	type 2 diabetes mellitus	GCST90444202	34375979	Additional	122	34	2	0.00133656	253	217.521	0.217983	1.16311	0.00601	2.22113	False
EFO_0005058	tyrosine measurement	GCST90010741	31367044	Additional	3	3	0	0.000473634	232	266.623	-0.200676	0.870142	0.01633	1.78701	False
EFO_0005058	tyrosine measurement	GCST90092993	31367044	Additional	18	3	0	0.00283956	178	230.971	-0.375834	0.77066	0.0001169	3.93219	False
EFO_0000729	ulcerative colitis	GCST003960	34375979	Additional	6	22	0	0.0069282	168	221.228	-0.397073	0.759398	3.903e-05	4.4086	False
EFO_0000729	ulcerative colitis	GCST90020072	34375979	Additional	4	22	0	0.00462391	123	169.966	-0.466588	0.723674	7.187e-05	4.14345	False
EFO_0000729	ulcerative colitis	GCST90446794	34375979	Additional	71	22	0	0.0791058	226	218.436	0.0491121	1.03463	0.5629	0.249569	False
EFO_0000729	ulcerative colitis	GCST90454275	34375979	Additional	3	22	0	0.00346985	236	196.258	0.266035	1.2025	0.001474	2.8315	True	239	209.019	0.193377	1.14344	0.02657	1.57561	158	144.638	0.127478	1.09238	0.202	0.694649	331	165.827	0.997152	1.99606	7.873e-48	47.1039
EFO_0004531	urate measurement	GCST90025965	30315176	Additional	15	8	3	1.75695e-11	750	144.922	2.37161	5.1752	0	250	False
EFO_0004531	urate measurement	GCST90025965	36088354	Additional	15	5	3	1.25671e-12	920	177.244	2.3759	5.19058	0	250	True	760	153.997	2.3031	4.93516	0	250	544	111.228	2.29009	4.89085	0	250	566	101.8	2.47506	5.55992	0	250
EFO_0004531	urate measurement	GCST90025965	36809768	Additional	15	197	5	5.3312e-09	563	168.258	1.74246	3.34605	3.37e-252	249.986	False
EFO_0004531	urate measurement	GCST90025965	37262146	Additional	15	29	7	6.52176e-20	812	156.843	2.37216	5.17715	0	250	False
EFO_0007778	urinary albumin to creatinine ratio	GCST003255	34662886	Additional	9	4	1	1.19615e-06	370	133.257	1.47331	2.77659	2.126e-108	107.672	False
EFO_0007778	urinary albumin to creatinine ratio	GCST007718	34662886	Additional	3	4	1	9.97212e-08	395	132.901	1.5715	2.97214	1.074e-136	135.969	True	499	158.182	1.65745	3.15459	2.35e-199	198.629	385	117.076	1.71741	3.28846	1.512e-160	159.82	515	156.375	1.71956	3.29337	1.835e-220	219.736
EFO_0007778	urinary albumin to creatinine ratio	GCST009640	34662886	Additional	27	4	2	1.02266e-08	367	139.535	1.39515	2.63016	1.674e-94	93.7762	False
EFO_0007778	urinary albumin to creatinine ratio	GCST010736	34662886	Additional	7	4	0	0.00147299	233	158.047	0.559976	1.47425	1.261e-10	9.89928	False
MONDO_0004986	urinary bladder carcinoma	GCST002243	34244158	Additional	5	20	0	0.00525264	162	166.738	-0.0415891	0.971584	0.6867	0.163233	False
EFO_0010967	urinary microalbumin measurement	GCST90239630	34662886	Additional	6	4	0	0.00126266	75	135.227	-0.850421	0.554623	1.916e-08	7.7176	True	64	160.893	-1.32996	0.39778	5.22e-17	16.2823	83	109.471	-0.399365	0.758192	0.0077	2.11351	66	150.266	-1.18698	0.439221	5.953e-14	13.2253
MONDO_0024647	urolithiasis	GCST007833	34375979	Additional	8	17	0	0.00713683	159	167.567	-0.0757113	0.948874	0.4596	0.33762	False
MONDO_0024647	urolithiasis	GCST90013719	34375979	Additional	7	17	0	0.00624736	231	184.249	0.326236	1.25374	0.0002205	3.65659	True	133	162.951	-0.293012	0.816196	0.008318	2.07998	251	156.681	0.679857	1.60198	2.862e-16	15.5433	187	139.095	0.426968	1.3444	8.631e-06	5.06394
EFO_0005531	urticaria	GCST90104038	34375979	Additional	3	22	0	0.00346985	139	153.167	-0.140021	0.907506	0.2127	0.672233	True
HP_0002619	Varicose veins	GCST007225	34375979	Additional	10	8	0	0.00420355	197	186.403	0.0797706	1.05685	0.3964	0.401866	True	167	181.149	-0.117329	0.921893	0.2314	0.635637	137	132.392	0.0493599	1.03481	0.6636	0.178094	145	167.831	-0.210956	0.863964	0.05758	1.23973
HP_0002619	Varicose veins	GCST008057	34375979	Additional	6	8	0	0.00252399	183	183.43	-0.00338596	0.997656	0.9719	0.0123784	False
HP_0002619	Varicose veins	GCST90102601	34375979	Additional	10	8	0	0.00420355	176	180.093	-0.0331667	0.977273	0.7333	0.134718	False
HP_0002619	Varicose veins	GCST90246234	34375979	Additional	23	8	0	0.00964505	142	191.453	-0.431099	0.741696	5.965e-05	4.22439	False
HP_0002321	Vertigo	GCST90432100	34375979	Additional	4	11	0	0.00231396	259	204.89	0.338103	1.26409	3.387e-05	4.47018	True	188	165.875	0.180636	1.13338	0.05911	1.22834	169	190.394	-0.171965	0.887633	0.09107	1.04062	169	151.628	0.156487	1.11457	0.1143	0.941954
EFO_0004312	vital capacity	GCST90270083	30175238	Additional	129	7	0	0.0465764	208	176.291	0.238625	1.17987	0.007584	2.1201	False
EFO_0004312	vital capacity	GCST90278629	30175238	Additional	10	7	0	0.00367898	258	175.343	0.557191	1.4714	2.808e-12	11.5516	False
EFO_0004312	vital capacity	GCST90278629	34375979	Additional	10	3	0	0.0015782	498	170.31	1.54798	2.92408	9.209e-170	169.036	True	465	192.869	1.26961	2.41096	5.899e-110	109.229	486	152.968	1.66773	3.17714	3.381e-192	191.471
EFO_0003762	vitamin D deficiency	GCST90020244	34375979	Additional	9	13	0	0.00614236	148	192.761	-0.381216	0.76779	0.0004068	3.39062	True	144	182.019	-0.33802	0.791126	0.00201	2.6968	136	154.886	-0.1876	0.878065	0.1043	0.981716	153	156.309	-0.0308692	0.97883	0.7741	0.111203
EFO_0004631	vitamin D measurement	GCST002602	34375979	Additional	3	5	0	0.000789307	443	218.474	1.01985	2.0277	8.87e-68	67.0521	False
EFO_0004631	vitamin D measurement	GCST002602	36088354	Additional	3	3	0	0.000473634	348	189.308	0.878352	1.83827	2.125e-37	36.6726	False
EFO_0004631	vitamin D measurement	GCST004726	34375979	Additional	8	5	0	0.00210371	482	227.275	1.08459	2.12078	5.145e-84	83.2886	False
EFO_0004631	vitamin D measurement	GCST004726	36088354	Additional	8	3	0	0.00126269	410	197.151	1.05632	2.07962	1.022e-62	61.9905	False
EFO_0004631	vitamin D measurement	GCST005367	34375979	Additional	4	5	0	0.0010523	474	182.558	1.37653	2.59644	3.361e-125	124.474	False
EFO_0004631	vitamin D measurement	GCST005367	36088354	Additional	4	3	0	0.000631479	404	156.507	1.36813	2.58135	1.704e-107	106.769	False
EFO_0004631	vitamin D measurement	GCST90019526	34375979	Additional	39	5	2	7.97301e-08	591	226.886	1.38119	2.60483	1.199e-174	173.921	False
EFO_0004631	vitamin D measurement	GCST90019526	36088354	Additional	39	3	1	1.23004e-05	597	195.017	1.61413	3.06127	8.265e-226	225.083	False
EFO_0004631	vitamin D measurement	GCST90025967	36088354	Additional	4	3	1	9.97212e-08	842	219.263	1.94116	3.84014	0	250	True	580	136.846	2.0835	4.23834	0	250	832	198.643	2.06641	4.18842	0	250	751	159.181	2.23814	4.7179	0	250
EFO_0004208	Vitiligo	GCST000662	34375979	Additional	7	6	0	0.00220878	147	172.816	-0.233421	0.850616	0.02764	1.55846	False
EFO_0004208	Vitiligo	GCST000692	34375979	Additional	3	6	0	0.000947119	156	194.879	-0.321033	0.800497	0.002408	2.61834	False
EFO_0004208	Vitiligo	GCST001509	34375979	Additional	8	6	0	0.00252399	185	185.722	-0.00561945	0.996112	0.9521	0.0213174	False
EFO_0004208	Vitiligo	GCST004785	34375979	Additional	33	6	0	0.0103773	169	200.793	-0.248686	0.841663	0.009401	2.02683	False

### Sheet: STable3 - Heritability & Preval
EFO	SNP-Heritability	5 Year Prevalence
EFO_0000095	0.00188262	9.27343e-05
EFO_0000198	0.000180176	0.000746154
EFO_0000217	0.00108426	0.00501252
EFO_0000275	0.00372539	0.00658548
EFO_0000280	0.00352675
EFO_0000284	0.00567097	0.0142315
EFO_0000319		0.0778231
EFO_0000341	0.00330659	0.0273117
EFO_0000384	0.00439916	0.000501468
EFO_0000400	0.044821	0.0644567
EFO_0000403	-0.000369471
EFO_0000407	0.00221414	0.000547963
EFO_0000464	0.0115392
EFO_0000474	-0.00393344	0.00311983
EFO_0000537	0.00389775	0.00157287
EFO_0000538	0.00221414	0.000547963
EFO_0000555	0.00320807
EFO_0000571	0.00591769	0.000416948
EFO_0000649	0.00114508	0.138179
EFO_0000668	0.0024265
EFO_0000676	0.00230248	0.00554121
EFO_0000681	0.00167853
EFO_0000685	0.00281366	0.00229515
EFO_0000699	-0.000743587
EFO_0000707	0.00315344	0.000274222
EFO_0000712	0.0026873	0.0119431
EFO_0000729	-0.000272622	0.000501468
EFO_0000756	0.00615357	0.000288902
EFO_0000783	-0.00158327
EFO_0001060	0.00526007
EFO_0001065	0.00100943	0.00299156
EFO_0001068	0.00222269	0.0221694
EFO_0001073	0.00556684
EFO_0001075	-0.00176622	0.000157878
EFO_0001378	-0.00138777	5.08856e-05
EFO_0001422	-6.30764e-05	0.220287
EFO_0001645	0.0310504
EFO_0001663	0.0314252	0.00131965
EFO_0002496	0.00555459
EFO_0003106	-0.00237146
EFO_0003144	0.00292138
EFO_0003756	0.00144049	0.00811916
EFO_0003770	0.00216643
EFO_0003819	0.00362599	0.294862
EFO_0003827	0.00507722
EFO_0003875	0.00410055
EFO_0003877	0.00333402
EFO_0003882	0.00143401
EFO_0003884	0.00185761	0.0871042
EFO_0003894	0.00527344	0.0313391
EFO_0003898	0.0038218
EFO_0003913	0.00924136
EFO_0003931	0.00779533
EFO_0003948	0.0129671	0.10667
EFO_0004143	0.0194744
EFO_0004192		0.00230123
EFO_0004193	0.0122968	5.85472e-05
EFO_0004197		0.00100395
EFO_0004208	0.00888416
EFO_0004210	0.0090004	0.0326668
EFO_0004213	0.00233716
EFO_0004234	0.00217708
EFO_0004238	0.00334593	0.197736
EFO_0004242	0.0151274
EFO_0004244	0.00310213	0.000550868
EFO_0004253	0.00992687	0.00110471
EFO_0004262	-0.000853666
EFO_0004269	-0.00251188
EFO_0004274	0.0028713	0.007237
EFO_0004283	0.00235385
EFO_0004289	0.00156683
EFO_0004309	0.307884
EFO_0004312	0.236934
EFO_0004314	0.191973
EFO_0004338	0.265415
EFO_0004340	0.248198
EFO_0004458	0.192542
EFO_0004468	0.0891545
EFO_0004509	0.173933
EFO_0004527	0.253001
EFO_0004528	0.0531758
EFO_0004530	0.218169
EFO_0004531	0.119294
EFO_0004532	0.228267
EFO_0004533	0.308597
EFO_0004536	0.166598
EFO_0004541	0.195971
EFO_0004574	0.112142
EFO_0004587	0.210252
EFO_0004593	0.0511859
EFO_0004607	0.000194633
EFO_0004615	0.0915113
EFO_0004617	0.321398
EFO_0004627	0.253212
EFO_0004698	0.0623926
EFO_0004705	0.00391011
EFO_0004736	0.142546
EFO_0004799	0.0213923
EFO_0004833	0.164108
EFO_0004842	0.18403
EFO_0004992	0.00106134	0.0160541
EFO_0004994	-0.00098488
EFO_0005090	0.0242111
EFO_0005091	0.230464
EFO_0005531	-0.00330543	0.00876667
EFO_0005763	0.143208
EFO_0005773	0.00415151
EFO_0005854	0.0914303
EFO_0005938	-0.00305208	0.00208975
EFO_0005952	0.00143781	0.000378324
EFO_0006335	0.135106
EFO_0006336	0.1193
EFO_0006788	0.00177454	0.042066
EFO_0006803	0.00260419
EFO_0006925	0.126789
EFO_0006927	-0.00348715
EFO_0006941	0.11688
EFO_0007167	0.00375875
EFO_0007204	0.000760096	0.000693029
EFO_0007326	-0.00291156
EFO_0007429	0.000118169
EFO_0007490	0.00469027
EFO_0007777	0.296321
EFO_0007800	0.229999
EFO_0007984	0.203399
EFO_0007985	0.255684
EFO_0007986	0.227442
EFO_0007989	0.213031
EFO_0007990	0.152658
EFO_0007991	0.215265
EFO_0007992	0.0486499
EFO_0007993	0.163168
EFO_0008561	0.00975317
EFO_0009130	0.00047119
EFO_0009188	0.217173
EFO_0009189	0.0069406
EFO_0009270	0.332595
EFO_0009454	0.00172827	0.000853652
EFO_0009819	0.141969
EFO_0009959	0.0125424
EFO_0010067	0.335975
EFO_0010701	0.199967
EFO_0010822	-0.00130172
EFO_0010967	0.0425538
EFO_0010968	0.13365
EFO_0022264	0.329514
EFO_1000049	0.00238983	0.254329
EFO_1000391	0.00521397
EFO_1000652	0.0018021	0.000774769
EFO_1000657	0.00154146	0.00148233
EFO_1000726	0.000105859
EFO_1000764		0.00273695
EFO_1000786	0.0213769	0.00460644
EFO_1000802		0.000388335
EFO_1000910	-0.00262735
EFO_1000941	0.00379746
EFO_1001160	-0.000651549
EFO_1001178	0.0036159
EFO_1001494		0.00554121
EFO_1001513	0.00271421	9.66183e-05
EFO_1001864	0.013348	0.016118
HP_0000360	0.0155061
HP_0000486	0.00432379
HP_0000964	0.00908816	0.0316795
HP_0001082	-0.000327302
HP_0001537	0.00220538
HP_0001634	-0.0021662	0.00199735
HP_0002015	-0.000662464
HP_0002315	0.0487808	0.3668
HP_0002321	-0.00247249
HP_0002619	0.00332162
HP_0003418	0.0114582
HP_0012115	0.00152489	0.00290795
HP_0100790	0.0164622	0.00212896
MONDO_0001627	0.0019964
MONDO_0001823	-0.00022287
MONDO_0002009	0.00693335	0.0270964
MONDO_0002108	3.17547e-05	0.000254999
MONDO_0002253	0.00688707
MONDO_0002367	0.00193165	0.000255311
MONDO_0002974	0.000113213	0.000441454
MONDO_0004867	0.000949771	0.0233387
MONDO_0004975	-0.00176259	0.00706867
MONDO_0004979	0.00152441	0.03395
MONDO_0004985	0.575511	0.00489101
MONDO_0004986	0.00659495	0.000387907
MONDO_0005041	0.00198029	0.000988858
MONDO_0005090	4.79031e-05	0.0030254
MONDO_0005129	0.0145215	0.0128051
MONDO_0005147	0.00369972	0.00249989
MONDO_0005148	0.0033305	0.0619568
MONDO_0005178	0.0219409	0.0770867
MONDO_0005180		0.00145964
MONDO_0005277	0.00122305	0.151583
MONDO_0005301	0.000910054	0.00024574
MONDO_0005575	0.00264309	0.00148233
MONDO_0007254	0.0155912	0.00263637
MONDO_0007915	-0.00116103
MONDO_0008315	0.0314252	0.00131965
MONDO_0008903	0.00685669	0.000416948
MONDO_0018076	0.00238983	0.254329
MONDO_0018364		0.000157878
MONDO_0019338	0.0104726
MONDO_0021108	-0.00149381	0.000937685
MONDO_0024647	0.00992687	0.000522051

### Sheet: STable4 - Gene Set Features
EFO	Common Study	Rare Study	log2COLOC	binary	N_C	N_R	g_C	g_R	J_RC	jaccard_zero	density_C	density_R	assortativity_RC	Mean_LOEUF	DiffRC_LOEUF	Mean_GeneSize	DiffRC_GeneSize	Mean_GO	DiffRC_GO	Mean_mRNA	DiffRC_mRNA	Mean_nTissues	DiffRC_nTissues
EFO_0001645	GCST010866	19847924	0.114939	1	649058	4764	99	6	0	1	0.0455576	0	0.00552114	3.57188	-0.970322	111587	-1.38955	19.7714	-0.222222	13.8014	-0.415252	52.9714	-0.00947867
EFO_0001645	GCST011488	19847924	-0.114747	1	66643	4764	5	6	0	1	0.3	0	0.000445861	2.36231	-0.958482	75381.1	-1.47818	17.3636	-0.171429	7.95601	0.360069	52.7273	-0.00947867
EFO_0001645	GCST90132305	19847924	0.257235	1	1077578	4764	35	6	0	1	0.00840336	0	-0.000512218	2.44138	-0.689403	156237	-1.57934	15.1463	0.0645161	8.08987	0.156914	52.0732	0.00956938
EFO_0001645	GCST90446534	19847924	-0.107372	1	459138	4764	33	6	0	1	0.106061	0	0.00453479	3.28939	-0.958482	92777	-1.33538	21.0769	-0.315789	9.98404	-0.0911969	51.2308	0.0289855
EFO_0001645	GCST90449059	19847924	0.0201302	1	640258	4764	32	6	0	1	0.110887	0	0.00413677	3.04772	-0.896941	85553.1	-1.28964	22.3158	-0.379747	13.6662	-0.443203	52.5	0
EFO_0000384	GCST004132	20549515	1.68059	1	40266	4686	63	9	0.0140845	0	0.061956	0.0833333	0.00597952	2.58214	-0.511418	75644.9	-0.686972	15.875	-0.0645161	6.96059	-0.937825	48.25	-1.11765
EFO_0000384	GCST90020071	20549515	0.343867	1	1219	4686	8	9	0	1	0	0.0833333	0.00214551	2.45088	-0.711608	148665	-1.49207	18.0588	-0.356164	6.43588	-1.1796	25.1176	-0.834951
EFO_0000384	GCST90301327	20549515	1.37269	1	58538	4686	10	9	0.0555556	0	0.111111	0.0833333	0.00331772	2.6816	-0.772825	55846.9	-0.564793	19.4737	-0.441558	5.89665	-1.04684	35.5263	-1.13043
EFO_0000384	GCST90319897	20549515	1.50866	1	79121	4686	10	9	0.0555556	0	0.111111	0.0833333	0.00313761	2.28699	-0.568661	52600.6	-0.479584	20.7895	-0.536585	6.41283	-1.12188	35	-1.11765
EFO_0000384	GCST90446792	20549515	1.78881	1	367592	4686	98	9	0.00943396	0	0.0540711	0.0833333	0.009859	2.62745	-0.511418	92455.7	-0.845427	15	0	7.92779	-1.01796	49.8037	-1.11765
EFO_0000685	GCST90013534	20549515	1.20486	1	311292	4798	48	5	0	1	0.10461	0.1	0.00943885	2.52864	-0.512486	79245.6	-0.8345	19.8868	-0.376812	8.51115	-1.6142	49.2264	-1.21212
EFO_0000685	GCST90018910	20549515	1.06513	1	595872	4798	11	5	0	1	0.236364	0.1	0.00358544	2.64435	-0.673652	75928.4	-0.932353	23.625	-0.666667	7.02238	-1.63102	41.1875	-1.22388
EFO_0000685	GCST90131437	20549515	1.34377	1	1026690	4798	26	5	0	1	0.144615	0.1	0.00579921	2.76197	-0.631419	69331.4	-0.75144	22.3871	-0.526316	9.18466	-1.66232	47.3871	-1.22388
EFO_0000685	GCST90132222	20549515	1.34344	1	276020	4798	76	5	0.0125	0	0.0638596	0.1	0.00952998	2.51666	-0.494488	90645.3	-0.928873	15.8765	-0.133333	5.80761	-1.44235	45.8395	-1.14754
EFO_0000685	GCST90446530	20549515	0.754046	1	459138	4798	5	5	0	1	0.2	0.1	0.00238775	2.20155	-0.585542	31862.5	0.165618	22	-0.727273	19.0408	-1.89579	33.5	-1.22388
EFO_0001645	GCST010866	20549515	0.390869	1	649058	4174	99	4	0	1	0.0455576	0	0.00565205	3.58818	-1.47277	113024	-1.60466	20	0	13.9299	-0.313306	52.7282	-0.141414
EFO_0001645	GCST011488	20549515	0.164247	1	66643	4174	5	4	0	1	0.3	0	0.00106642	2.28014	-1.46567	83782.8	-1.66514	19.4444	0.0512821	8.12797	0.461069	49.8889	-0.141414
EFO_0001645	GCST90132305	20549515	0.115392	1	1077578	4174	35	4	0	1	0.00840336	0	-0.000518709	2.42647	-1.29646	162322	-1.73284	15.5128	0.285714	8.13642	0.261207	51.3846	-0.122449
EFO_0001645	GCST90446534	20549515	0.270673	1	459138	4174	33	4	0	1	0.106061	0	0.00497365	3.31951	-1.46567	95761	-1.56714	21.7838	-0.0952381	10.1355	0.0142106	50.4595	-0.103093
EFO_0001645	GCST90449059	20549515	0.287134	1	640258	4174	32	4	0	1	0.110887	0	0.00456779	3.06526	-1.42831	88218.7	-1.53512	23.1111	-0.16092	14.0264	-0.341821	51.7778	-0.13198
MONDO_0005148	GCST006867	20549515	0.722506	1	659316	4901	75	3	0	1	0.0825225	0	0.0113421	3.17863	-0.188234	136360	-0.527666	14.7692	-0.5	12.6707	-0.985331	54	0
MONDO_0005148	GCST90018926	20549515	0.699258	1	667504	4901	106	3	0	1	0.0562444	0	0.0104477	3.02769	-0.136822	142631	-0.565589	14.8349	-0.5	10.6416	-0.839947	53.0275	0.0186916
MONDO_0005148	GCST90100587	20549515	0.516248	1	312646	4901	3	3	0	1	0	0	-9.59305e-05	4.4617	-0.812426	112554	-0.565589	10	-0.2	8.57713	-0.969639	47	0.297872
MONDO_0005148	GCST90132184	20549515	0.659964	1	251740	4901	135	3	0	1	0.0577114	0	0.0119006	2.82773	-0.0665572	114646	-0.353609	17.8043	-0.666667	9.80976	-0.768144	53.0217	0.0186916
MONDO_0005148	GCST90444202	20549515	0.561193	1	421743	4901	122	3	0	1	0.0552771	0	0.0100643	2.87846	-0.0848664	93376.9	-0.148659	19.248	-0.736842	11.0842	-0.871821	53.024	0.0186916
EFO_0000384	GCST004132	21738570	1.51387	1	40266	4690	63	19	0.0512821	0	0.061956	0.169591	0.00716835	2.55872	-0.294721	68730.4	-0.952314	17.8537	0.4	7.15939	-0.261161	48.8293	-0.409091
EFO_0000384	GCST90020071	21738570	0.259699	1	1219	4690	8	19	0	1	0	0.169591	0.00544546	2.42836	-0.506726	100621	-1.61785	23.2593	0.10989	7.234	-0.582657	35.4444	-0.041958
EFO_0000384	GCST90301327	21738570	1.10192	1	58538	4690	10	19	0.0740741	0	0.111111	0.169591	0.00613642	2.58108	-0.572553	43122.5	-0.844205	23.8276	0.0210526	6.82567	-0.401852	41.5517	-0.426966
EFO_0000384	GCST90319897	21738570	1.49192	1	79121	4690	10	19	0.16	0	0.111111	0.169591	0.00435984	2.32254	-0.354839	40995.6	-0.767614	24.6897	-0.08	7.16385	-0.502713	41.2069	-0.409091
EFO_0000384	GCST90446792	21738570	1.62763	1	367592	4690	98	19	0.0353982	0	0.0540711	0.169591	0.0102223	2.60716	-0.294721	86172.8	-1.0896	16.4615	0.461538	7.98445	-0.363918	50.0769	-0.409091
EFO_0003756	GCST003130	24151499	-0.629808	1	1430	1657	3	12	0	1	0	0.030303	0.00140619	2.55522	0.933474	101953	0.911758	9	0.30303	9.56001	1.69558	38.8	0.646154
EFO_0003756	GCST007556	24151499	0.771435	1	46350	1657	20	12	0	1	0.0368421	0.030303	0.00171112	3.03259	-0.0556174	185200	-0.640565	12.3125	-0.382979	8.93736	0.467192	47.6875	-0.160428
EFO_0003756	GCST010515	24151499	0.964302	1	12444	1657	8	12	0	1	0.0357143	0.030303	9.21782e-05	2.47294	0.482107	102985	0.340544	7.7	0.62069	7.89111	1.37594	31.6	0.991304
EFO_0003756	GCST010643	24151499	1.25761	1	60817	1657	6	12	0	1	0.0666667	0.030303	0.00251458	3.26335	-0.293305	380977	-1.54578	10	-0.146341	9.15019	0.975259	36.3333	0.606061
EFO_0003756	GCST012466	24151499	-0.278723	1	658	1657	4	12	0	1	0	0.030303	0.00106729	3.11605	-0.227771	122776	-0.193018	9.875	-0.146341	10.9019	0.319771	43.625	-0.0564972
EFO_0000676	GCST002738	24212883	1.12401	1	12244	1457	12	6	0.0588235	0	0.106061	0.2	0.00464369	3.18688	-1.19049	39923.7	-0.380046	18.3333	0.358974	13.0058	-0.601896	48.3333	-0.373626
EFO_0000676	GCST002874	24212883	1.274	1	13816	1457	19	6	0	1	0.140351	0.2	0.00641268	2.28372	-0.849247	46522.2	-0.516916	23.76	-0.0425532	9.8331	-0.222267	49.16	-0.355556
EFO_0000676	GCST004346	24212883	1.39531	1	287323	1457	8	6	0.0769231	0	0.0714286	0.2	0.00193109	1.0199	0.0961775	25327.3	0.342664	20.4286	0.216867	11.5321	-0.514344	46.7143	-0.373626
EFO_0000676	GCST90435379	24212883	0.795009	1	925649	1457	4	6	0	1	0	0.2	0.00313039	1.86194	-0.954169	64572	-1.1681	23.4	-0.0425532	13.0303	-0.838034	43.2	-0.346369
EFO_0000676	GCST90435380	24212883	0.192599	1	69688	1457	85	6	0	1	0.0187675	0.2	0.00199293	2.61817	-0.868005	78411.7	-0.915935	13.6593	0.555556	8.39578	-0.0170812	48.2088	-0.27907
EFO_0001645	GCST010866	24507775	0.565373	1	649058	2005	99	4	0	1	0.0455576	0.666667	0.00641953	3.57952	-1.66409	113847	-1.09924	21.6311	1.02439	13.7138	-0.998928	51.3301	-1.36508
EFO_0001645	GCST011488	24507775	1.12412	1	66643	2005	5	4	0	1	0.3	0.666667	0.00273323	2.18096	-1.65932	93198.6	-1.22033	38.1111	1.06173	5.65451	-0.309268	33.8889	-1.36508
EFO_0001645	GCST90132305	24507775	0.418111	1	1077578	2005	35	4	0	1	0.00840336	0.666667	0.000881543	2.40358	-1.54335	164495	-1.36232	19.8205	1.22078	7.56562	-0.507252	47.6923	-1.35484
EFO_0001645	GCST90446534	24507775	1.60295	1	459138	2005	33	4	0.0277778	0	0.106061	0.666667	0.00596512	3.29539	-1.65932	98051.3	-1.02671	26.3243	0.952381	9.53384	-0.731543	46.5676	-1.34426
EFO_0001645	GCST90449059	24507775	1.37814	1	640258	2005	32	4	0.0285714	0	0.110887	0.666667	0.00606278	3.04046	-1.63406	90572.6	-0.966313	27.7778	0.900585	13.4081	-1.02076	47.7778	-1.36
EFO_0000319	GCST007072	25187575	0.697867	1	459000	9159	164	5	0.00595238	0	0.0235673	0.2	0.00185261	2.73823	0.302087	99215.4	-1.23592	16.5621	0.745098	10.1471	0.273226	52.0592	0.0377358
EFO_0000319	GCST90446535	25187575	1.25876	1	459138	9159	26	5	0.0333333	0	0.129231	0.2	0.00411735	3.46259	0.0710133	82636.7	-1.18672	26.6129	0.333333	9.63523	0.386989	50.6452	0.0769231
EFO_0004340	GCST008158	25583502	0.642294	0	56793	360	66	5	0	1	0.0386946	0.1	0.0039611	3.72766	-1.27307	165974	-1.58335	15.493	0.378378	9.82891	-0.169745	53.0704	0.0186916
EFO_0004340	GCST90103755	25583502	0.216877	0	890751	360	4	5	0	1	0.166667	0.1	0.000499823	2.32171	-1.29998	80676.8	-1.5333	20.6667	0.146341	7.49577	0.270443	53.5556	0.0186916
EFO_0004340	GCST90179150	25583502	0.532382	0	694649	360	624	5	0	1	0.0300757	0.1	0.0189086	3.43668	-1.19145	148511	-1.51612	14.0636	0.444444	8.85723	-0.0553948	52.0159	0.0377358
EFO_0004340	GCST90255621	25583502	0.589231	0	1122049	360	966	5	0	1	0.0281101	0.1	0.0193323	3.24912	-1.15318	118983	-1.41233	14.0412	0.444444	9.72467	-0.14885	53.0051	0.0186916
EFO_0004340	GCST90446645	25583502	0.677601	0	650000	360	397	5	0	1	0.0367784	0.1	0.0144056	3.78402	-1.25402	174222	-1.58159	13.1119	0.514286	8.90165	-0.060697	52.0249	0.0377358
MONDO_0004975	GCST009021	26394601	0.994574	1	61571	77	12	5	0.0625	0	0.515152	0	0.00980422	2.37012	-0.531361	113676	-1.24288	31.1176	-0.740741	8.86267	-0.950609	46.8824	-0.532544
MONDO_0004975	GCST90038452	26394601	0.0977512	1	12772	77	6	5	0	1	0.4	0	0.00207185	2.06849	-0.451982	25366.7	0.624841	22.7273	-0.47191	18.5325	-1.55071	43.2727	-0.532544
MONDO_0004975	GCST90301303	26394601	0.969615	1	644188	77	44	5	0.0208333	0	0.137421	0	0.0105733	2.71033	-0.576681	55271	-0.508969	17.449	-0.0289855	11.5446	-1.04584	50.7551	-0.52381
MONDO_0004975	GCST90399479	26394601	0.961971	1	488904	77	53	5	0.0175439	0	0.137155	0	0.011563	2.44851	-0.469575	66904.3	-0.685257	20.6552	-0.210526	13.8958	-1.1694	52.0172	-0.541176
EFO_0000341	GCST007692	26736064	0.454016	1	257811	347	60	9	0	1	0.0468927	0.0277778	0.00370059	2.77489	-1.0192	127909	-1.55697	13.8696	-0.0740741	10.6292	0.296957	50.2609	-0.494118
EFO_0000341	GCST90018587	26736064	-0.476263	1	166670	347	4	9	0	1	0	0.0277778	0.000278788	1.43149	-0.842777	82681.5	-1.70784	10.8462	0.736842	11.8605	0.562279	38.1538	-0.47619
EFO_0000341	GCST90018807	26736064	-0.0877359	1	635145	347	6	9	0	1	0.0666667	0.0277778	0.000545825	1.31681	-0.586765	57162.4	-1.46279	12.6	0.08	12.082	0.349121	39.8	-0.467066
EFO_0000341	GCST90103985	26736064	0.522746	1	135025	347	6	9	0	1	0.266667	0.0277778	0.00200615	1.78529	-1.00379	85933.8	-1.65051	13.6	-0.109091	12.8086	0.179553	40.2	-0.485207
EFO_0000341	GCST90399695	26736064	0.864675	1	1392366	347	8	9	0	1	0.142857	0.0277778	0.00294043	1.52696	-0.733217	31965.5	-0.904664	16.2941	-0.424242	11.633	0.384104	39.0588	-0.379747
EFO_0004340	GCST008158	27646141	0.552035	0	56793	399	66	5	0	1	0.0386946	0	0.00421367	3.66481	-2.01691	168205	-1.08818	14.6479	-0.4	10.2362	0.350843	52.7183	-0.0784314
EFO_0004340	GCST90103755	27646141	0.0715688	0	890751	399	4	5	0	1	0.166667	0	0.000863605	1.82589	-2.01615	98276.2	-0.995314	14	-0.62069	10.7089	0.757135	50.7778	-0.0784314
EFO_0004340	GCST90179150	27646141	0.284456	0	694649	399	624	5	0	1	0.0300757	0	0.0190481	3.42959	-2.0193	148763	-0.964134	13.9682	-0.333333	8.9032	0.460829	51.9762	-0.0594059
EFO_0004340	GCST90255621	27646141	0.172261	0	1122049	399	966	5	0	1	0.0281101	0	0.0192906	3.24452	-2.02046	119146	-0.782932	13.9794	-0.333333	9.75445	0.371185	52.9794	-0.0784314
EFO_0004340	GCST90446645	27646141	0.307661	0	650000	399	397	5	0	1	0.0367784	0	0.0145847	3.77292	-2.01746	174616	-1.08486	12.9627	-0.26087	8.97358	0.455801	51.9627	-0.0594059
EFO_0006336	GCST001228	27980654	-0.617155	0	69395	1851	11	4	0	1	0.0181818	0	-0.000425656	3.53287	-0.197112	106555	-1.35033	20.3333	-1.07692	7.76224	-0.0329408	52.4	0.028436
EFO_0006336	GCST012378	27980654	-0.83175	0	670472	1851	3	4	0	1	0	0	-0.000308497	2.87389	0.140032	32791.4	-0.445822	8.57143	-0.285714	5.55927	0.901006	37.8571	1.03546
EFO_0006336	GCST90018952	27980654	0.00511231	0	485677	1851	135	4	0	1	0.0385849	0	0.00341488	3.9189	-0.257574	131297	-1.34498	16.7266	-0.77551	13.2224	-0.554569	53.0144	0.00938967
EFO_0006336	GCST90132904	27980654	0.0500756	0	526001	1851	256	4	0	1	0.0293199	0	0.00782746	3.56645	-0.160124	108480	-1.22636	15.8692	-0.723404	11.2521	-0.395364	53.0077	0.00938967
EFO_0006336	GCST90310295	27980654	0.0925555	0	1028980	1851	576	4	0	1	0.0305072	0	0.0155077	3.53107	-0.148896	120453	-1.28588	14.9483	-0.666667	11.0142	-0.371966	53.0034	0.00938967
EFO_0004833	GCST004629	28089252	0.905002	0	170702	1860	73	7	0	1	0.0369102	0.142857	0.00186168	2.3634	-0.611631	71508	-1.2338	16.175	0.117647	11.6914	0.574657	53.5625	-0.0970874
EFO_0004833	GCST90002355	28089252	1.04807	0	627215	1860	200	7	0	1	0.038995	0.142857	0.00564221	2.78483	-0.736202	90422.6	-1.3464	15.1014	0.181818	11.7131	0.53237	52.8647	-0.0784314
EFO_0004833	GCST90018968	28089252	0.720524	0	432666	1860	180	7	0	1	0.0433892	0.142857	0.00469057	2.80574	-0.744514	90308.5	-1.34735	15.1123	0.181818	11.305	0.569912	53.8128	-0.0970874
EFO_0004833	GCST90025977	28089252	1.38772	0	443782	1860	9	7	0	1	0.138889	0.142857	0.00181998	1.39757	-0.112044	14931.3	0.374832	28.125	-0.666667	12.9508	0.87906	28.1875	1.21311
EFO_0004833	GCST90448621	28089252	-0.00570062	0	38000	1860	7	7	0	1	0.047619	0.142857	0.00111161	1.44055	-0.181111	26389.5	-0.624074	15.5	0.322581	11.8437	1.33119	49.5	-0.020202
EFO_0006925	GCST003127	28089252	1.87937	0	2895	1860	4	3	0	1	0	0.333333	0.00183701	0.632254	2.0945	93002.7	-0.818577	21.1429	0.844444	10.2774	1.43157	40	-0.267516
EFO_0006925	GCST004398	28089252	2.50419	0	13781	1860	7	3	0.25	0	0.666667	0.333333	0.00624163	0.878233	0.865952	88510.2	-0.670023	41.8	-0.358974	11.2728	0.875027	13	1.57895
EFO_0006925	GCST012232	28089252	1.67451	0	371212	1860	25	3	0	1	0.0533333	0.333333	0.00124371	1.44005	0.0622565	61983.4	-0.196184	17.7143	0.666667	14.6147	0.334636	50.9643	-0.436782
EFO_0006925	GCST90019513	28089252	2.07655	0	284044	1860	23	3	0.0833333	0	0.146245	0.333333	0.00325161	1.21885	0.253794	45347.1	0.153763	29.3462	0.0983607	13.7362	0.409498	47.7115	-0.371257
EFO_0006925	GCST90025993	28089252	1.97274	0	348806	1860	4	3	0	1	0	0.333333	0.00282584	0.695249	1.8119	93002.7	-0.818577	21.1429	0.844444	10.4534	1.38602	29.4286	0.266667
MONDO_0004985	GCST004139	28195573	0.458496	1	81582	242	12	4	0	1	0.0151515	0.166667	-0.000258257	5.92847	0.239023	146449	0.0224882	17.875	0.786517	11.0479	0.585484	52.75	0.0188679
MONDO_0004985	GCST008103	28195573	0.959186	1	51710	242	73	4	0	1	0.0494673	0.166667	0.00482596	4.23996	0.5336	173145	-0.157938	16.7792	0.638298	10.3284	0.505715	52.0779	0.028436
MONDO_0004985	GCST011102	28195573	1.04278	1	58182	242	12	4	0	1	0.0909091	0.166667	0.000918802	5.24556	0.413275	106837	0.464376	18.25	0.755556	11.1312	0.574436	51.625	0.0478469
MONDO_0004985	GCST011767	28195573	-0.238217	1	119005	242	5	4	0	1	0	0.166667	-9.08498e-05	4.68002	0.870656	188775	-0.388092	20.4444	0.883721	10.2584	1.06832	50.4444	0.108374
MONDO_0004985	GCST012465	28195573	1.00981	1	413466	242	41	4	0	1	0.0585366	0.166667	0.00211697	5.00233	0.380608	145707	0.0240618	20.9778	0.431373	10.4793	0.515909	53.9556	-0.00930233
MONDO_0004975	GCST009021	28539126	0.665982	1	61571	818	12	9	0	1	0.515152	0.0277778	0.0104914	2.51556	-0.177002	151494	0.0724869	28.8571	-0.690909	11.6303	0.13812	53.2857	-0.00938967
MONDO_0004975	GCST90038452	28539126	0.28567	1	12772	818	6	9	0	1	0.4	0.0277778	0.00275004	2.35254	-0.0928999	101862	1.59144	21.8	-0.417582	19.8286	-0.839769	53.2	-0.00938967
MONDO_0004975	GCST90301303	28539126	1.02852	1	644188	818	44	9	0	1	0.137421	0.0277778	0.0115233	2.74228	-0.225592	74663.6	0.929583	17.5849	0.028169	12.4388	0.0114373	53	0
MONDO_0004975	GCST90399479	28539126	1.03808	1	488904	818	53	9	0	1	0.137155	0.0277778	0.0127179	2.49271	-0.111431	82731.3	0.771063	20.5645	-0.153846	14.5085	-0.166621	53.8548	-0.0186916
EFO_0001645	GCST010866	28642624	-0.328697	1	649058	985	99	3	0	1	0.0455576	0	0.005425	3.69722	-0.128499	115534	-0.574864	20.0882	0.139535	13.8598	-0.715445	53	0
EFO_0001645	GCST011488	28642624	-0.0429229	1	66643	985	5	3	0	1	0.3	0	0.000272333	3.5069	-0.113129	112134	-0.737725	20.5	0.190476	6.50901	0.0368678	53	0
EFO_0001645	GCST90132305	28642624	0.142471	1	1077578	985	35	3	0	1	0.00840336	0	-0.000227163	2.68858	0.211122	170358	-0.938637	15.6316	0.421053	7.79581	-0.16952	52.0789	0.0190476
EFO_0001645	GCST90446534	28642624	-0.802241	1	459138	985	33	3	0	1	0.106061	0	0.00444193	3.621	-0.113129	102394	-0.480807	22.0833	0.0444444	9.83149	-0.412425	51.1667	0.0384615
EFO_0001645	GCST90449059	28642624	-0.751145	1	640258	985	32	3	0	1	0.110887	0	0.00415183	3.36809	-0.0348172	94825.8	-0.404388	23.4571	-0.0215054	13.8249	-0.740861	52.5429	0.00947867
EFO_0001065	GCST003819	28900119	-0.568001	1	100	28169	4	7	0	1	0	0	-0.000629011	2.02094	-0.693352	59481	-1.66231	15.3636	0.305085	19.1359	-0.228941	53.6364	0.0186916
EFO_0001065	GCST004549	28900119	-0.402951	1	208903	28169	6	7	0	1	0.333333	0	0.00072195	2.57609	-0.907408	73367.5	-1.6687	17.4615	-0.0571429	13.5167	0.653145	42.6923	0.586826
EFO_0001065	GCST004873	28900119	0.121333	1	3105	28169	15	7	0.047619	0	0.00952381	0	-0.000679368	1.87315	-0.345305	42944.7	-1.25695	15.6364	0.125	11.93	0.608124	46.5	0.226804
EFO_0001065	GCST90018839	28900119	0.790623	1	314532	28169	5	7	0	1	0.1	0	0.00057483	1.98507	-0.604894	60565.8	-1.62937	12	1.09091	11.5607	1.37198	40.6667	0.842105
EFO_0001065	GCST90258638	28900119	0.139723	1	762600	28169	20	7	0	1	0.0368421	0	0.00123392	2.50046	-0.650892	164609	-1.77479	15.1481	0.15873	12.1868	0.514802	52.1481	0.0473934
GO_0070527	GCST000693	29185836	0.167088	0	3991	4213	5	22	0	1	0	0.034632	0.00113915	1.91758	0.756283	78391.7	-1.20874	12.2593	0.363636	8.43714	-1.04833	52	0
EFO_0001073	GCST000426	29273807	0.629187	1	3972	526508	9	8	0	1	0	0.0357143	2.84155e-06	2.56677	-0.545696	231758	-1.62878	18	0.465753	8.47298	0.581804	44.8235	-0.247191
EFO_0001073	GCST001057	29273807	0.599856	1	1060	526508	7	8	0	1	0.190476	0.0357143	0.00132247	2.26187	-0.397234	292540	-1.73559	17.1333	0.686567	8.45744	0.692306	32.9333	0.4
EFO_0001073	GCST007241	29273807	0.961408	1	7916	526508	4	8	0	1	0.5	0.0357143	0.00362295	1.98535	-0.216164	50431.5	-0.510583	21.3333	0.168675	14.6859	-0.648239	43.5	-0.295082
EFO_0001073	GCST009382	29273807	0.96724	1	28604	526508	20	8	0	1	0.0421053	0.0357143	0.00263793	2.34149	-0.322516	85112.5	-0.858037	17.8571	0.337662	6.76531	0.756491	45.0714	-0.196532
EFO_0001073	GCST009700	29273807	0.542399	1	2996	526508	4	8	0	1	0	0.0357143	0.000622909	2.04128	-0.285988	48101	-0.409731	18	0.857143	8.99118	0.809207	37.1667	0.151724
EFO_0004611	GCST90002412	30140000	1.39296	0	431167	16324	80	4	0	1	0.031962	1	0.00141005	2.53814	-1.21495	63427.4	-0.624162	17.4524	1.2638	14.5296	-0.0166651	53.0238	-0.468571
EFO_0004611	GCST90019512	30140000	1.85746	0	355197	16324	202	4	0.019802	0	0.0520664	1	0.00939772	2.03464	-1.04932	42468.8	-0.224637	16.4903	1.2439	12.0156	0.177413	52.6214	-0.450867
EFO_0004611	GCST90239612	30140000	1.65133	0	76650	16324	31	4	0.0606061	0	0.0903226	1	0.00641389	2.28909	-1.18214	41659	-0.224822	21.7714	1.22424	10.4291	0.360803	49.8857	-0.432749
EFO_0004611	GCST90239655	30140000	1.52856	0	1654960	16324	222	4	0.00892857	0	0.0347316	1	0.00503795	2.73088	-1.24615	60211.7	-0.562945	16.8938	1.22424	11.4671	0.22434	52.6549	-0.450867
EFO_0004611	GCST90278638	30140000	1.624	0	92615	16324	28	4	0.0322581	0	0.0740741	1	0.00665771	1.93615	-1.06951	67135.1	-0.714691	23.625	1.16667	9.67316	0.453713	49.25	-0.423529
EFO_0004312	GCST90270083	30175238	0.238625	0	383471	68470	129	7	0	1	0.0285853	0	0.00120108	3.02722	-1.44019	94989.3	-1.35772	14.9485	-0.0689655	11.4649	-0.286273	52.1765	-0.355556
EFO_0004312	GCST90278629	30175238	0.557191	0	62901	68470	10	7	0	1	0.177778	0	0.00196359	2.67327	-1.56179	45937.8	-1.09484	15.7647	-0.193548	8.94769	-0.0461042	41.1176	-0.17284
EFO_0004314	GCST007432	30175238	-0.420535	0	321047	68470	102	8	0	1	0.0211609	0	0.0014065	2.88041	-0.726105	143410	-0.835658	12.8818	-0.918919	9.96254	-0.360131	52.6727	-0.08867
EFO_0004314	GCST90270081	30175238	-0.346899	0	383471	68470	117	8	0	1	0.0284409	0	0.0023315	3.16316	-0.804214	119513	-0.669787	13.424	-0.947368	10.4554	-0.406056	52.712	-0.08867
EFO_0004713	GCST007080	30175238	0.622321	0	370000	68470	354	11	0.00828729	0	0.0301372	0	0.0131544	3.27526	-0.781923	129028	-1.49294	13.8795	-0.333333	10.4044	0.137925	51.9699	-0.0194175
EFO_0004713	GCST007431	30175238	0.787185	0	321047	68470	83	11	0.0217391	0	0.0384954	0	0.00512605	2.97373	-0.740595	125695	-1.51642	12.6489	-0.26087	10.084	0.188473	51.883	-0.0194175
EFO_0004713	GCST90025978	30175238	0.541776	0	371898	68470	4	11	0	1	0	0	0.000229468	1.9258	-0.750185	60923.7	-1.60525	14.2667	-0.888889	10.7586	0.43548	50.3333	0.0502513
EFO_0004713	GCST90054785	30175238	0.781349	0	100285	68470	3	11	0	1	0.333333	0	0.00144902	1.36681	0.345055	22084.6	-0.515137	8.92857	0.666667	12.0027	-0.0422554	51.6429	-0.0571429
EFO_0004713	GCST90244094	30175238	0.878044	0	588452	68470	192	11	0.015	0	0.0393761	0	0.00717966	3.48889	-0.847709	120836	-1.47284	13.7833	-0.333333	12.2881	-0.0345421	51.9458	-0.0194175
EFO_0004842	GCST007065	30206357	-0.70857	0	440000	1214	372	3	0	1	0.044257	0	0.0128131	2.67582	-0.87337	89326.6	-1.50294	16.072	0.439024	11.3849	0.617802	53.008	0.0186916
EFO_0004842	GCST90002302	30206357	-0.547096	0	583850	1214	181	3	0	1	0.0500921	0	0.00988809	2.7801	-0.90831	88468.7	-1.50187	16.1467	0.439024	10.9048	0.664503	53.0163	0.0186916
EFO_0004842	GCST90018733	30206357	-0.669661	0	93063	1214	20	3	0	1	0.0789474	0	-8.19181e-05	2.30047	-0.809272	72968.7	-1.46126	22.3913	0.12766	8.66891	1.04032	53.5652	0.00930233
EFO_0004842	GCST90018953	30206357	-0.638778	0	442919	1214	171	3	0	1	0.0601995	0	0.0110159	2.79536	-0.913149	82016	-1.46818	18.1207	0.325581	10.6784	0.684597	53.0172	0.0186916
EFO_0004842	GCST90025987	30206357	-0.986295	0	440275	1214	10	3	0	1	0.133333	0	0.00103545	1.73561	-0.591591	25079.9	-0.770957	20.7692	0.247191	9.79693	1.08908	41.6923	0.347826
MONDO_0004975	GCST009021	30255815	0.618603	1	61571	695	12	5	0	1	0.515152	0.1	0.0103303	2.17523	-0.995964	114187	-1.21206	28.4706	-1.28889	11.8637	0.252319	49.5294	-0.28877
MONDO_0004975	GCST90038452	30255815	1.07498	1	12772	695	6	5	0	1	0.4	0.1	0.00262302	1.7673	-0.931093	26156.3	0.669113	18.6364	-1.09859	23.1704	-0.742525	47.3636	-0.28877
MONDO_0004975	GCST90301303	30255815	1.07619	1	644188	695	44	5	0	1	0.137421	0.1	0.0106633	2.64272	-1.03243	55448.2	-0.462439	16.5306	-0.745098	12.5858	0.126599	51.6735	-0.27957
MONDO_0004975	GCST90399479	30255815	1.04588	1	488904	695	53	5	0	1	0.137155	0.1	0.0117225	2.39139	-0.945583	67054.1	-0.641248	19.8793	-0.896552	14.7754	-0.051666	52.7931	-0.297872
EFO_0004531	GCST90025965	30315176	2.37161	0	437354	16189	15	8	0.15	0	0.047619	0.357143	0.00499509	1.15095	-0.0955483	29963.4	0.378803	14.9565	-0.206897	3.21382	-0.97217	24.5652	-0.297872
EFO_0004458	GCST002086	31367044	1.22373	0	6692	17927	3	4	0.166667	0	0	0.166667	0.000593797	2.5535	-1.22338	15199	-0.941839	25.4286	0.24	33.7946	1.66454	35.4286	-0.594595
EFO_0004458	GCST90018730	31367044	1.43764	0	83025	17927	4	4	0.142857	0	0	0.166667	0.00204322	1.49872	-0.550105	26367.2	-1.34604	29.5	-0.101695	31.2595	1.54075	28.75	-0.191304
EFO_0004458	GCST90018950	31367044	1.41669	0	436491	17927	104	4	0.00934579	0	0.0382748	0.166667	0.00275059	2.73687	-0.881875	78845.1	-1.61753	18.3704	0.434783	12.938	1.32138	52	-0.683544
EFO_0004458	GCST90025959	31367044	1.84325	0	436939	17927	11	4	0.25	0	0.181818	0.166667	0.00485667	2.68759	-1.00237	21200	-0.997369	33.1333	-0.222222	22.3928	1.36662	42.1333	-0.594595
EFO_0004458	GCST90029070	31367044	1.31209	0	575531	17927	145	4	0.00675676	0	0.0423372	0.166667	0.00454588	3.43453	-1.0523	88866.3	-1.65411	17.2953	0.488889	15.2997	1.18344	52.2752	-0.683544
EFO_0004502	GCST001463	31367044	1.029	0	35355	14172	4	6	0.111111	0	0.166667	0.133333	0.0011046	3.35495	-0.954021	96169.9	-1.57155	20.8	0.271605	19.7765	0.486912	37.2	-0.7
EFO_0004502	GCST002233	31367044	1.50842	0	7827	14172	5	6	0.222222	0	0.1	0.133333	0.00168486	3.37758	-0.898356	106619	-1.57429	17.5455	0.705882	19.1878	0.499723	38.7273	-0.7
EFO_0004502	GCST003096	31367044	-0.324822	0	737	14172	3	6	0	1	0	0.133333	0.00108424	1.98419	-0.0665925	289108	-1.884	16.3333	1.53846	16.6122	1.55468	21	0.810811
EFO_0004502	GCST012168	31367044	-0.375306	0	954	14172	3	6	0	1	0	0.133333	0.000896526	2.30227	-0.438018	30805.7	-0.561587	18.6667	0.787879	21.2021	0.335784	35.3333	-0.7
EFO_0004502	GCST90293085	31367044	1.27447	0	46434	14172	10	6	0.0666667	0	0.0666667	0.133333	0.00117983	3.09534	-0.64559	136678	-1.57204	16.125	0.628571	16.3541	0.638752	43.5	-0.7
EFO_0004574	GCST006614	31367044	1.59206	0	297626	19291	80	12	0.0222222	0	0.071519	0.227273	0.00656861	2.61098	-0.969182	59493.4	-0.814701	18.4783	0.352941	10.8455	-1.02095	48.1087	-1.09489
EFO_0004574	GCST90018974	31367044	1.50269	0	480086	19291	105	12	0.0173913	0	0.0435897	0.227273	0.00543009	2.64935	-0.965118	65017.5	-0.876128	16.9231	0.439024	10.5428	-0.983045	50.0513	-1.10791
EFO_0004574	GCST90025953	31367044	1.94721	0	437878	19291	8	12	0.25	0	0.571429	0.227273	0.00857471	1.72016	-0.958386	33668.9	-0.465107	37	-0.75	6.91539	-0.996236	22.5	-0.721649
EFO_0004574	GCST90239673	31367044	1.58264	0	1654960	19291	266	12	0.0145985	0	0.0363456	0.227273	0.00748839	2.76626	-0.967127	71008.2	-0.916978	16.3885	0.439024	11.4725	-1.01608	52.3381	-1.10791
EFO_0004574	GCST90244008	31367044	1.41256	0	288127	19291	55	12	0.0307692	0	0.0659933	0.227273	0.00889531	2.26861	-0.879858	55440.5	-0.778249	19.2537	0.325581	9.93538	-0.980013	45.4627	-1.08148
EFO_0004611	GCST90002412	31367044	1.46134	0	431167	12519	80	8	0	1	0.031962	0.392857	0.00167291	2.44842	-1.25402	60061.5	-1.38897	17.5909	0.974359	13.4986	-1.30207	50.0455	-1.34884
EFO_0004611	GCST90019512	31367044	1.89292	0	355197	12519	202	8	0.0243902	0	0.0520664	0.392857	0.00953878	2.00663	-1.09432	41457.5	-1.13863	16.5667	0.949153	11.6314	-1.18281	51.381	-1.33858
EFO_0004611	GCST90239612	31367044	1.68856	0	76650	12519	31	8	0.0540541	0	0.0903226	0.392857	0.00763174	2.11218	-1.22246	36296.7	-1.13876	21.641	0.92437	8.52317	-1.05455	43.4872	-1.328
EFO_0004611	GCST90239655	31367044	1.64082	0	1654960	12519	222	8	0.0132159	0	0.0347316	0.392857	0.00517052	2.6932	-1.28402	58979.8	-1.3534	16.9565	0.92437	11.1259	-1.15155	51.5217	-1.33858
EFO_0004611	GCST90278638	31367044	1.45139	0	92615	12519	28	8	0.0285714	0	0.0740741	0.392857	0.00765846	1.78372	-1.11384	58495.2	-1.43992	23.2778	0.852459	7.69238	-0.982777	42.3889	-1.32258
EFO_0004614	GCST010241	31367044	1.76919	0	393193	14458	212	16	0.027027	0	0.0308504	0.2	0.00681434	2.69014	-0.701599	83629.1	-0.867678	15.6316	0.461538	14.2247	-0.397698	52.6316	-0.440678
EFO_0004614	GCST90019495	31367044	1.88202	0	323833	14458	157	16	0.0613497	0	0.0482607	0.2	0.00603421	2.60361	-0.682572	48901.9	-0.374395	17.6474	0.341463	14.0162	-0.390349	51.289	-0.422857
EFO_0004614	GCST90025955	31367044	2.1712	0	398508	14458	23	16	0.181818	0	0.407115	0.2	0.0174706	1.76665	-0.423267	49483.2	-0.53876	26.9487	-0.188679	11.0762	-0.20958	36.5641	-0.0965517
EFO_0004614	GCST90091649	31367044	2.00333	0	5705	14458	3	16	0.117647	0	0.333333	0.2	0.00835987	1.34063	0.00553023	39389.6	-0.620946	27.6316	-0.647887	9.31259	0.316453	34.2632	0.0444444
EFO_0004614	GCST90301945	31367044	1.82219	0	136016	14458	34	16	0.111111	0	0.128342	0.2	0.0098642	2.22736	-0.653453	61754.7	-0.735306	20.6	0.232558	13.0534	-0.401148	47.08	-0.422857
EFO_0005001	GCST90010736	31367044	2.26673	0	84297	8757	4	3	0.166667	0	0.166667	0	0.003104	0.733283	-0.814276	75295.6	0.997789	12.7143	-0.530612	7.78916	0.805564	22.7143	-0.454545
EFO_0005001	GCST90092936	31367044	1.96753	0	115030	8757	8	3	0.1	0	0.214286	0	0.00157563	1.63205	-1.34288	87080.3	0.484	12.2727	-0.4	7.69359	0.601694	31.9091	-0.752294
EFO_0005001	GCST90269565	31367044	2.02433	0	88296	8757	3	3	0.2	0	0	0	-0.000293691	1.22732	-1.33051	104838	0.318251	9	0	8.70601	0.663352	26.5	-0.716981
EFO_0005001	GCST90302070	31367044	2.21488	0	136016	8757	7	3	0.111111	0	0.190476	0	0.00191586	1.21763	-1.1676	88518.1	0.48135	11.8	-0.363636	7.55098	0.663352	32.4	-0.785714
EFO_0005058	GCST90010741	31367044	-0.200676	0	86507	8754	3	3	0	1	0.333333	0	0.000137043	4.1056	-0.196756	215212	-1.25468	16	0	11.4457	-0.900082	53	0
EFO_0005058	GCST90092993	31367044	-0.375834	0	114913	8754	18	3	0	1	0.0980392	0	0.00175352	3.25174	0.152636	81092	-0.0128777	14.2857	0.133333	5.35781	0.190144	29.4286	0.700637
EFO_0005058	GCST90302120	31367044	-0.0115428	0	136016	8754	9	3	0	1	0.111111	0	0.000398142	3.27495	0.166511	101502	-0.300853	17.5	-0.117647	14.0212	-0.900082	53	0
EFO_0005110	GCST90092928	31367044	2.04122	0	115006	8751	50	17	0.0983607	0	0.0946939	0.294118	0.0151041	2.3596	-0.240998	56003.1	-0.690169	17.7612	0.162162	11.6846	-0.168992	50.7313	-0.10101
EFO_0005110	GCST90092980	31367044	1.97918	0	115006	8751	36	17	0.12766	0	0.18254	0.294118	0.0196695	2.05803	-0.0717555	44209.5	-0.463877	17.9623	0.162162	9.58764	0.102833	49.717	-0.0816327
EFO_0005110	GCST90092987	31367044	2.06307	0	115006	8751	41	17	0.137255	0	0.186585	0.294118	0.0190287	1.70233	0.204281	45272.7	-0.478112	17.8793	0.162162	9.68037	0.0846415	49.1207	-0.0618557
EFO_0005110	GCST90269539	31367044	1.82146	0	88268	8751	17	17	0.0967742	0	0.235294	0.294118	0.0177175	2.25735	-0.264337	34917.5	-0.204396	22.5	-0.222222	8.97788	0.287823	48	-0.0416667
EFO_0005110	GCST90302118	31367044	1.85471	0	136016	8751	27	17	0.128205	0	0.153846	0.294118	0.0155485	2.02233	-0.051328	34863.3	-0.167395	18.1591	0.162162	7.64249	0.526717	48.8409	-0.0618557
EFO_0008595	GCST90091671	31367044	1.33205	0	5705	10987	4	12	0.142857	0	0	0.287879	0.00234092	1.26686	-0.975096	30836.9	-1.03835	47.5	-0.237624	16.7985	-0.281031	38.625	-0.161491
EFO_0008595	GCST90301982	31367044	1.6395	0	136016	10987	32	12	0.047619	0	0.120968	0.287879	0.00711606	1.86893	-0.894541	35635.3	-0.697835	25.2273	0.848	12.1436	0.35261	47.9091	-0.337079
EFO_0009765	GCST90010722	31367044	0.56918	0	86413	8758	13	3	0	1	0.153846	0.333333	0.000836021	1.43128	-0.151932	37191.6	-0.413469	16.0625	-0.344828	13.8403	1.29687	53.1875	0.0186916
EFO_0009765	GCST90092806	31367044	1.07948	0	115078	8758	17	3	0	1	0.102941	0.333333	0.00411169	2.03406	-0.528781	66381.3	-0.950849	12.85	-0.08	13.3845	1.24149	51.45	0.0571429
EFO_0009765	GCST90269557	31367044	0.707694	0	88325	8758	15	3	0	1	0.104762	0.333333	0.00186129	2.01893	-0.528781	48794.5	-0.684689	12.8333	-0.08	13.2116	1.29687	52.3333	0.0377358
EFO_0009765	GCST90301943	31367044	1.36419	0	136016	8758	17	3	0	1	0.102941	0.333333	0.00297939	1.44935	-0.160079	43578.3	-0.564155	12.85	-0.08	11.462	1.40413	51.45	0.0571429
EFO_0009767	GCST007838	31367044	2.05186	0	19112	8206	4	3	0	1	0.333333	0.333333	0.00350873	0.988119	-0.338668	78795.1	0.725806	14.4286	-0.690909	6.83126	-0.956747	36	-0.715328
EFO_0009767	GCST90010729	31367044	2.05254	0	80003	8206	9	3	0.0909091	0	0.333333	0.333333	0.00212588	0.963102	-0.237119	100171	0.166978	17.25	-0.758621	15.3311	-1.41135	44.5	-0.810811
EFO_0009767	GCST90092820	31367044	1.92264	0	114978	8206	29	3	0.103448	0	0.0689655	0.333333	0.00268612	2.89416	-1.18057	118911	-0.053558	17.1562	-0.666667	8.44785	-0.916378	47.375	-0.777778
EFO_0009767	GCST90245226	31367044	2.02626	0	14296	8206	4	3	0.166667	0	0.166667	0.333333	0.00147464	0.75635	0.103487	94726.6	0.334252	10.7143	-0.285714	4.94723	-0.594352	33.1429	-0.614173
EFO_0009767	GCST90301967	31367044	2.14135	0	90223	8206	12	3	0.0714286	0	0.242424	0.333333	0.00344613	1.1294	-0.407381	69475.6	0.637205	15.4	-0.615385	8.2296	-0.956747	42.4	-0.733813
EFO_0010116	GCST90092812	31367044	1.6361	0	115006	10970	39	6	0.0465116	0	0.139001	0.2	0.0085126	2.79665	0.355736	87676.5	0.164278	20.9333	0.297872	8.85395	-0.601769	46.2	-1.43802
EFO_0010116	GCST90245142	31367044	0.836774	0	14296	10970	3	6	0	1	0	0.2	0.00288592	3.74017	0.0387767	132030	-0.631663	24	0.4	7.94343	-0.918719	23	-1.43802
EFO_0010116	GCST90302117	31367044	1.4873	0	136016	10970	24	6	0.0344828	0	0.0942029	0.2	0.00610097	2.4074	0.590045	61028.7	0.656733	19.4	0.426966	5.58973	-0.120178	40.1	-1.39823
EFO_0010117	GCST90092942	31367044	0.267932	0	114749	10900	17	5	0	1	0.125	0.1	0.00121927	2.50456	0.0692195	53820	0.309174	18	0	9.06869	0.208144	43.1818	0.297872
EFO_0010117	GCST90269569	31367044	0.329542	0	88069	10900	9	5	0	1	0.111111	0.1	0.000163374	2.51394	0.0778066	54892.4	0.349203	19.2857	-0.105263	11.1204	-0.0714077	53.3571	0.0186916
EFO_0010119	GCST90092931	31367044	0.724656	0	115006	8751	27	11	0.027027	0	0.17094	0.0727273	0.00806004	2.29822	-0.0254377	48203.1	-0.243338	18.2632	-0.352941	11.265	0.259127	51.2895	0.0194175
EFO_0010119	GCST90133362	31367044	0.814291	0	114999	8751	20	11	0.0333333	0	0.152632	0.0727273	0.00533148	3.23942	-0.504547	51278.9	-0.349487	15.6129	-0.163934	12.5247	0.113685	52.6452	-0.0190476
EFO_0010119	GCST90269541	31367044	1.11072	0	88268	8751	8	11	0.117647	0	0.0714286	0.0727273	0.00146069	3.45663	-0.773949	49774.4	-0.437606	16.5263	-0.352941	13.2984	0.0286864	51.5789	0.0194175
EFO_0010119	GCST90301959	31367044	1.1158	0	136016	8751	14	11	0.0869565	0	0.186813	0.0727273	0.00493758	2.0173	0.209425	36013.7	0.20865	17.92	-0.4	10.1653	0.55913	33.52	0.929577
EFO_0010733	GCST90091585	31367044	1.70488	0	5705	8751	4	10	0.166667	0	0	0.288889	0.00395328	1.7675	-0.889995	43785.1	-1.65733	31.2857	-0.434783	9.63464	-0.0661948	43.1429	-0.313514
EFO_0010733	GCST90091725	31367044	1.15193	0	5705	8751	3	10	0.0833333	0	0	0.288889	0.00395328	1.49399	-0.670042	12235	-0.20148	31.6154	-0.540541	10.2968	-0.325242	42.4615	-0.322581
EFO_0010733	GCST90092939	31367044	1.89514	0	115006	8751	44	10	0.08	0	0.176533	0.288889	0.0124164	2.30351	-0.711757	58301.6	-1.42224	22.1111	0.25	9.09311	0.0474224	49.1852	-0.276243
EFO_0010733	GCST90269543	31367044	1.34604	0	88268	8751	14	10	0	1	0.186813	0.288889	0.00967675	1.42736	-0.264185	31939.3	-1.19875	20.5833	0.511628	7.74703	0.365324	32.2917	0.345865
EFO_0010733	GCST90302071	31367044	1.77429	0	136016	8751	30	10	0.0526316	0	0.163218	0.288889	0.0117374	1.88163	-0.538247	40853.5	-1.25219	19.875	0.426966	6.7528	0.469955	46.125	-0.217143
EFO_0010815	GCST90091726	31367044	1.51136	0	5705	10984	4	23	0.125	0	0.333333	0.209486	0.00646561	1.3616	-0.283419	17560.1	-0.617683	21.2963	-0.920635	12.138	-1.15049	52.2963	-0.0377358
EFO_0010815	GCST90302074	31367044	1.78317	0	136016	10984	25	23	0.0909091	0	0.106667	0.209486	0.00796647	1.88945	-0.608533	34016.9	-1.06799	18.5625	-0.162162	10.6909	-0.367138	52	0
MONDO_0008315	GCST011049	31748686	0.19422	1	234253	7258	110	5	0	1	0.0396997	0	0.00445508	2.90931	-0.637848	86949.9	-0.880137	17.0435	0.0571429	10.712	-0.785107	52.7391	-0.12
MONDO_0008315	GCST90011808	31748686	0.416186	1	421142	7258	28	5	0	1	0.0687831	0	0.00245663	2.89515	-0.686327	83731.8	-0.907942	19.697	-0.105263	12.7292	-0.9882	52.0909	-0.12
MONDO_0008315	GCST90018905	31748686	0.55845	1	301559	7258	30	5	0	1	0.0666667	0	0.00403652	2.22091	-0.413809	60042.4	-0.596614	17.5714	0.028169	10.1865	-0.793118	51.2857	-0.10101
MONDO_0008315	GCST90269957	31748686	-0.382799	1	305014	7258	6	5	0	1	0	0	-0.000391496	1.63513	-0.113293	90932.7	-1.19464	13.3636	0.618182	7.14114	-0.620599	49.4545	-0.0913706
MONDO_0008315	GCST90274713	31748686	0.366338	1	944762	7258	201	5	0	1	0.0335821	0	0.00539391	2.97882	-0.650708	95643.8	-0.946668	15.0728	0.181818	11.368	-0.826078	52.8544	-0.12
EFO_0004309	GCST004603	31992710	0.69227	0	166066	50129	143	4	0.00684932	0	0.0480646	0.833333	0.0052997	2.67753	-0.735698	69034.8	-1.42174	18.0136	0.0273973	12.9979	-1.76471	51.6667	-1.7193
EFO_0004309	GCST90002361	31992710	0.625949	0	721201	50129	292	4	0.00338983	0	0.0414725	0.833333	0.00909531	3.25013	-0.891921	91424.6	-1.54288	16.0338	0.144928	13.7075	-1.77344	53.3243	-1.72414
EFO_0004309	GCST90018749	31992710	0.603848	0	148623	50129	78	4	0	1	0.0546121	0.833333	0.00258531	2.85841	-0.802974	88870.7	-1.5442	15.1707	0.208955	11.4767	-1.74064	51.0854	-1.72174
EFO_0004309	GCST90018969	31992710	0.25541	0	499097	50129	275	4	0.00359712	0	0.0351427	0.833333	0.00697702	3.01649	-0.831243	93588.3	-1.55257	15.0502	0.208955	11.8852	-1.74111	52.2975	-1.7193
EFO_0004309	GCST90056183	31992710	0.506142	0	235256	50129	174	4	0.0113636	0	0.0475051	0.833333	0.00489766	2.76633	-0.761798	68947.4	-1.41911	17.5225	0.0555556	14.5889	-1.78814	52.8764	-1.72414
EFO_0004527	GCST000504	31992710	1.45406	0	24167	50101	4	3	0.166667	0	0	0.666667	0.00173634	0.721914	-8.72851	40899	-1.78328	13.7143	0.285714	12.8749	-1.6185	34.2857	-1.48387
EFO_0004527	GCST90002326	31992710	-0.0356851	0	630125	50101	214	3	0.00462963	0	0.0605063	0.666667	0.00557336	2.95214	-5.94073	69461.4	-1.7884	16	0	14.0465	-1.46353	53.3641	-1.48387
EFO_0004527	GCST90002390	31992710	0.596518	0	408112	50101	352	3	0.00566572	0	0.0652519	0.666667	0.00999361	2.92155	-6.08967	71074.8	-1.79195	16.9915	-0.0606061	14.5276	-1.47691	53.6113	-1.48387
EFO_0004527	GCST90018744	31992710	0.900226	0	128028	50101	66	3	0.0147059	0	0.04662	0.666667	0.00204092	2.4265	-7.39683	45374.2	-1.69282	15.0435	0.0645161	14.0764	-1.4764	52	-1.48387
EFO_0004527	GCST90018964	31992710	0.650861	0	478500	50101	207	3	0.00478469	0	0.053656	0.666667	0.00391522	2.96086	-5.91252	74145.4	-1.8012	16	0	13.8595	-1.45744	53.3429	-1.48387
EFO_0004533	GCST011353	31992710	2.26252	0	203476	48372	26	4	0.111111	0	0.04	0.5	0.00251195	2.13736	-0.12894	67816.3	0.0337791	20.5667	0.793103	12.331	-0.683296	50.4667	-0.436782
EFO_0004533	GCST90011900	31992710	1.70867	0	390964	48372	121	4	0.0162602	0	0.0297521	0.5	0.00364127	2.72987	-0.363329	69039	0.0117186	16.784	0.867257	12.4493	-0.643179	53.36	-0.454545
EFO_0004533	GCST90018942	31992710	1.50836	0	463178	48372	193	4	0.0154639	0	0.0320596	0.5	0.00526047	2.7924	-0.381949	92758.7	-0.287102	16.4975	0.867257	12.8429	-0.666058	52.6142	-0.436782
EFO_0004533	GCST90025947	31992710	2.54443	0	437896	48372	16	4	0.25	0	0.116667	0.5	0.00557545	2.65338	-0.391728	69826.5	0	33.3	0.25	9.60053	-0.460718	47.2	-0.390533
EFO_0004533	GCST90448598	31992710	1.50671	0	38000	48372	18	4	0.1	0	0.0196078	0.5	0.000529199	1.52623	0.279489	76245.5	-0.106381	21.6818	0.793103	10.0439	-0.501191	48.3182	-0.409357
EFO_0007805	GCST010242	31992710	1.60658	0	403943	44675	262	4	0.0114068	0	0.0300079	1	0.00560674	2.80838	0.138758	89407.1	-0.33749	16.3835	0.886957	14.1381	0.435839	53.0075	0.00938967
EFO_0007805	GCST90025956	31992710	2.16802	0	400754	44675	22	4	0.181818	0	0.30303	1	0.0132376	1.81	0.698118	53837.5	0.204572	27.1154	0.515152	14.3686	0.506403	51.8077	0.0380952
EFO_0007805	GCST90134519	31992710	1.40117	0	58701	44675	106	4	0.0185185	0	0.0314465	1	0.00356975	2.86331	0.121933	85041	-0.293547	16.4455	0.912281	13.7045	0.478902	53.9818	-0.00930233
EFO_0007805	GCST90244005	31992710	1.92794	0	288127	44675	41	4	0.0227273	0	0.0756098	1	0.006657	2.80644	0.15162	65393.1	-0.0258869	17.3556	0.938053	12.7795	0.589261	53.0444	0.00938967
EFO_0007805	GCST90448615	31992710	1.4434	0	38000	44675	15	4	0.0555556	0	0.0952381	1	0.00496487	2.60751	0.273901	63363.3	0.0100397	25.3158	0.656	14.6736	0.524302	53.8947	-0.00930233
EFO_0009188	GCST007074	31992710	0.433196	0	445000	39306	394	3	0	1	0.0431924	0.666667	0.00647627	2.57307	-7.40048	73943.4	-1.79946	14.0076	0.0689655	13.8563	0.498431	54	0
EFO_0009188	GCST90002372	31992710	0.556019	0	563352	39306	204	3	0	1	0.051869	0.666667	0.00413622	2.57242	-7.26645	76364.3	-1.80674	15	0	13.5281	0.525765	54	0
EFO_0009188	GCST90002404	31992710	0.791585	0	408112	39306	300	3	0	1	0.0528428	0.666667	0.00721736	2.58237	-7.30897	72843.4	-1.79701	15.9901	-0.0645161	14.1145	0.482267	54	0
EFO_0009188	GCST90025988	31992710	1.47895	0	441263	39306	16	3	0.1875	0	0.158333	0.666667	0.00209422	0.930821	52.3259	16967.2	-1.32638	15.4211	-0.0327869	25.8883	-0.141793	52.3158	0.0377358
EFO_0009188	GCST90448626	31992710	0.817967	0	38000	39306	13	3	0	1	0.0897436	0.666667	0.000190787	1.64171	-8.87974	47697.9	-1.74527	15.8125	-0.0645161	22.5597	0.0206216	54	0
MONDO_0005090	GCST003880	32415273	-0.205192	1	10154	6135	5	25	0	1	0	0.04	-0.000710917	2.55123	-0.0708026	53517.8	-0.469586	14.1667	-0.424242	11.4829	0.680605	53.5	0.0571429
MONDO_0005090	GCST011768	32415273	-0.584311	1	207659	6135	5	25	0	1	0	0.04	-0.00104511	2.86047	-0.576287	136100	-1.68797	13	0	10.9256	1.26364	51.5	0.322581
MONDO_0005090	GCST90053835	32415273	-0.126641	1	66342	6135	3	25	0	1	0.666667	0.04	-0.000681888	3.01617	-0.95722	111680	-1.71702	14.2857	-0.631579	12.3146	0.187156	53.7857	0.0377358
MONDO_0005090	GCST90053836	32415273	-0.226198	1	143438	6135	10	25	0	1	0.0666667	0.04	-0.000382212	3.0762	-0.556906	155089	-1.58678	12.2857	0.212766	12.2032	0.100039	52	0.138614
MONDO_0005090	GCST90128471	32415273	-0.197558	1	175799	6135	469	25	0	1	0.0312449	0.04	0.0143073	3.3777	-0.303846	150350	-1.04953	13.9494	-0.0740741	8.85647	0.366409	52.1012	0.0377358
EFO_0001073	GCST000426	32492392	-0.0639475	1	3972	9441	9	43	0	1	0	0.0487265	0.000648723	3.02266	-0.0752525	114261	-1.5241	16.4808	0.193548	9.27467	0.476495	53.3077	0.0769231
EFO_0001073	GCST001057	32492392	0.424804	1	1060	9441	7	43	0.0204082	0	0.190476	0.0487265	0.000615439	2.94943	0.0819575	127796	-1.6582	16.16	0.428571	9.30208	0.590724	50.08	0.7
EFO_0001073	GCST007241	32492392	0.235502	1	7916	9441	4	43	0	1	0.5	0.0487265	0.000854402	2.92271	0.265992	55465.6	-0.243243	17.1702	-0.111111	10.9462	-0.74768	53.8723	0.028169
EFO_0001073	GCST009382	32492392	0.166088	1	28604	9441	20	43	0	1	0.0421053	0.0487265	0.00060267	2.84293	0.158897	69600.9	-0.61875	16.6825	0.0606061	8.37573	0.657409	51.9365	0.128079
EFO_0001073	GCST009700	32492392	0.134617	1	2996	9441	4	43	0	1	0	0.0487265	0.000611766	2.93699	0.195996	54870.6	-0.137716	16.3191	0.615385	9.49227	0.712362	52.2553	0.468571
EFO_0005763	GCST004278	33230300	0.922447	0	140886	670472	53	76	0.015748	0	0.0624093	0.0347368	0.00414922	2.791	-0.403703	72632	-0.74469	13.4109	-0.0740741	13.0022	-0.0853843	52.5891	0.0190476
EFO_0005763	GCST012377	33230300	-0.0120607	0	670472	670472	7	76	0.0121951	0	0.0952381	0.0347368	0.00325998	2.43673	-0.488389	60587.3	-1.17613	12.6627	0.363636	13.1464	-0.444095	53	0
EFO_0005763	GCST90018970	33230300	1.2579	0	506308	670472	197	76	0.0340909	0	0.0435616	0.0347368	0.00841171	3.17111	-0.410128	104639	-0.883894	13.7216	-0.0740741	11.496	0.122719	53	0
EFO_0005763	GCST90132905	33230300	1.22388	0	526001	670472	139	76	0.0287081	0	0.0315921	0.0347368	0.00672897	3.04129	-0.392906	99760.7	-0.89299	14.293	-0.142857	10.8129	0.238772	52.3535	0.0190476
EFO_0005763	GCST90310296	33230300	1.13356	0	1028980	670472	583	76	0.0377953	0	0.0384726	0.0347368	0.0155505	3.54244	-0.463002	110424	-0.832413	15.654	-0.206897	13.1332	-0.0518504	53	0
EFO_0006335	GCST004776	33230300	1.04128	0	150134	670472	39	57	0.0322581	0	0.0512821	0.0369674	0.00322252	3.25535	-0.230344	77314.1	-1.13693	18.2188	-0.162162	11.4776	0.325789	52.5938	0.0190476
EFO_0006335	GCST90132903	33230300	1.14809	0	526001	670472	228	57	0.0326087	0	0.0362856	0.0369674	0.00949335	3.62776	-0.253519	115142	-1.13121	16.2	0.0606061	12.0198	0.0941789	53	0
EFO_0006335	GCST90134634	33230300	0.206916	0	396077	670472	3	57	0	1	0	0.0369674	0.001975	3.01093	-0.370465	37544.9	-0.102126	17.15	-0.162162	13.5513	-0.632888	53.05	-0.0186916
EFO_0006335	GCST90301366	33230300	0.14483	0	20230	670472	4	57	0	1	0	0.0369674	0.00227125	2.89541	0.287914	66634.2	-1.71349	16.6393	0.385965	12.8228	0.164178	50.5082	1.11765
EFO_0006335	GCST90310294	33230300	1.06099	0	1028980	670472	670	57	0.0282885	0	0.0317025	0.0369674	0.0166729	3.50479	-0.187332	114010	-1.05384	15.1568	0.125	12.3986	0.047435	53	0
EFO_0006336	GCST001228	33230300	0.776935	0	69395	670472	11	49	0.0344828	0	0.0181818	0.0442177	0.00205917	2.92656	-0.297106	57713.4	-1.08603	16.0167	-0.564103	9.89536	0.278095	52.8167	0.0190476
EFO_0006336	GCST012378	33230300	0.350846	0	670472	670472	3	49	0.0196078	0	0	0.0442177	0.00168236	2.74458	0.0386896	40269.4	-0.0299195	13.7692	0.333333	9.92698	1.13219	50.9231	1.02857
EFO_0006336	GCST90018952	33230300	1.22366	0	485677	670472	135	49	0.0454545	0	0.0385849	0.0442177	0.0041912	3.62678	-0.356723	109319	-1.07909	16.2011	-0.193548	12.5826	-0.255225	53	0
EFO_0006336	GCST90132904	33230300	1.05675	0	526001	670472	256	49	0.037415	0	0.0293199	0.0442177	0.00762026	3.44222	-0.260545	98588	-0.927762	15.6787	-0.133333	11.1568	-0.0877301	53	0
EFO_0006336	GCST90310295	33230300	1.12765	0	1028980	670472	576	49	0.0364842	0	0.0305072	0.0442177	0.0156296	3.473	-0.249433	114764	-1.00316	14.9216	-0.0689655	10.9849	-0.0634729	53	0
EFO_0004309	GCST004603	33257650	0.687287	0	166066	487409	143	6	0.00675676	0	0.0480646	0.0666667	0.00489742	2.66054	-0.700422	70048.4	-0.228622	18.1409	0.177215	13.134	-0.469333	52.0336	-0.585366
EFO_0004309	GCST90002361	33257650	0.930007	0	721201	487409	292	6	0.003367	0	0.0414725	0.0666667	0.00877989	3.23779	-0.859187	91781.2	-0.489365	16.1107	0.293333	13.7708	-0.507044	53.4966	-0.60241
EFO_0004309	GCST90018749	33257650	0.680088	0	148623	487409	78	6	0.0243902	0	0.0546121	0.0666667	0.00211575	2.82396	-0.768731	90196.3	-0.492432	15.4643	0.356164	11.7543	-0.370085	51.75	-0.593939
EFO_0004309	GCST90018969	33257650	0.746837	0	499097	487409	275	6	0.00357143	0	0.0351427	0.0666667	0.00670404	3.00507	-0.797462	93951	-0.512012	15.1388	0.356164	11.9653	-0.371969	52.4875	-0.585366
EFO_0004309	GCST90056183	33257650	0.91134	0	235256	487409	174	6	0.00558659	0	0.0475051	0.0666667	0.00499011	2.75127	-0.726912	69787.4	-0.223381	17.6333	0.205128	14.6839	-0.572836	53.1667	-0.60241
EFO_0004527	GCST000504	33257650	0.284387	0	24167	487409	4	15	0	1	0	0.409524	0.00952438	0.0985289	-3.0913	15705.8	-1.9092	10.4211	-0.181818	7.25564	-1.40864	39.7895	-0.4
EFO_0004527	GCST90002326	33257650	0.526233	0	630125	487409	214	15	0.00438596	0	0.0605063	0.409524	0.00595284	2.78355	-2.81701	65874.4	-1.91141	15.607	-0.461538	13.5189	-1.18757	52.821	-0.4
EFO_0004527	GCST90002390	33257650	0.609656	0	408112	487409	352	15	0.00273224	0	0.0652519	0.409524	0.0104951	2.81735	-2.83547	68783.8	-1.91294	16.7139	-0.518519	14.1826	-1.20626	53.2643	-0.4
EFO_0004527	GCST90018744	33257650	0.273294	0	128028	487409	66	15	0	1	0.04662	0.409524	0.00462712	2.02775	-2.9769	38801.7	-1.86948	14.0741	-0.4	12.5803	-1.20554	50.6667	-0.4
EFO_0004527	GCST90018964	33257650	0.541517	0	478500	487409	207	15	0.00452489	0	0.053656	0.409524	0.00462364	2.78648	-2.81346	70192.1	-1.91693	15.5946	-0.461538	13.3253	-1.17909	52.7838	-0.4
EFO_0004842	GCST007065	33257650	0.370152	0	440000	487409	372	33	0.00247525	0	0.044257	0.138258	0.0135367	2.51067	-1.37124	83316.1	-1.65088	15.3481	-0.666667	10.6036	-1.22708	50.3111	-0.90411
EFO_0004842	GCST90002302	33257650	0.366917	0	583850	487409	181	33	0.00469484	0	0.0500921	0.138258	0.0106963	2.45292	-1.39399	77214	-1.6501	14.7664	-0.666667	9.4935	-1.1941	47.9112	-0.90411
EFO_0004842	GCST90018733	33257650	0.352493	0	93063	487409	20	33	0	1	0.0789474	0.138258	0.00583152	1.2509	-1.32885	36298.5	-1.62027	13.283	-0.933333	4.23591	-0.855841	32.6415	-0.911565
EFO_0004842	GCST90018953	33257650	0.336733	0	442919	487409	171	33	0	1	0.0601995	0.138258	0.0117165	2.44989	-1.39713	71158.5	-1.62536	16.3824	-0.769231	9.2312	-1.17941	47.6618	-0.90411
EFO_0004842	GCST90025987	33257650	0.371821	0	440275	487409	10	33	0	1	0.133333	0.138258	0.0121763	0.836035	-1.17837	13292.6	-1.07952	10.6744	-0.836364	3.546	-0.799444	24.186	-0.62069
EFO_0007984	GCST004616	33257650	0.631004	0	164433	487409	110	3	0.00892857	0	0.0465388	0.333333	0.00428004	3.24363	-1.19923	94833.4	-1.87835	17.6726	0.313253	13.006	-1.70753	52.6726	-1.72414
EFO_0007984	GCST90002401	33257650	0.314832	0	408112	487409	302	3	0.00328947	0	0.0428373	0.333333	0.00844453	3.13885	-1.16959	95533.3	-1.87727	15.0885	0.461538	14.9272	-1.73898	53.5082	-1.72414
EFO_0007984	GCST90025961	33257650	1.96354	0	445262	487409	21	3	0.142857	0	0.0904762	0.333333	0.00468699	2.04158	-0.911211	23235.8	-1.58138	18.75	0.285714	5.56049	-1.42025	34.625	-1.62791
EFO_0009188	GCST007074	33257650	0.383329	0	445000	487409	394	20	0.00242131	0	0.0431924	0.2	0.00644608	2.48902	-1.68453	71027	-1.84152	13.7585	-0.434783	13.1972	-1.58961	51.6329	-1.66102
EFO_0009188	GCST90002372	33257650	0.429778	0	563352	487409	204	20	0	1	0.051869	0.2	0.00430242	2.41714	-1.68764	70790.5	-1.84733	14.4643	-0.5	12.3349	-1.57871	49.625	-1.66102
EFO_0009188	GCST90002404	33257650	0.576637	0	408112	487409	300	20	0.00628931	0	0.0528428	0.2	0.00705679	2.47314	-1.68664	69128.8	-1.83957	15.5625	-0.56	13.2482	-1.5959	50.9375	-1.66102
EFO_0009188	GCST90025988	33257650	0.929208	0	441263	487409	16	20	0.0588235	0	0.158333	0.2	0.00547469	0.739801	-1.44565	10334.3	-1.45339	11.8889	-0.530612	12.6273	-1.77496	25.8889	-1.64912
EFO_0009188	GCST90448626	33257650	0.503903	0	38000	487409	13	20	0	1	0.0897436	0.2	0.00439273	1.06711	-1.65549	24631	-1.7981	11.7576	-0.56	9.80787	-1.73782	24.303	-1.66102
OBA_2045260	GCST007069	33257650	-0.194622	1	445000	487409	474	11	0	1	0.0340853	0.109091	0.0102088	3.01282	-1.4385	88435	-1.63757	15.7959	-0.782609	12.9481	-0.895444	52.9773	-0.0190476
OBA_2045260	GCST90018971	33257650	-0.252371	1	503987	487409	232	11	0	1	0.0368712	0.109091	0.00413273	3.08606	-1.45931	97801.4	-1.67588	15.5926	-0.782609	10.735	-0.748832	52.9547	-0.0190476
OBA_2045260	GCST90025964	33257650	-0.551894	1	445305	487409	18	11	0	1	0.130719	0.109091	0.00353347	1.51564	-1.23926	24538.9	-1.1639	12.8966	-0.808511	8.93471	-0.773859	52.6207	-0.0190476
OBA_2045260	GCST90239620	33257650	-0.379071	1	76086	487409	27	11	0	1	0.039886	0.109091	0.00111226	2.35782	-1.44518	55448.5	-1.56842	15.5263	-0.923077	7.6358	-0.538951	53.4211	-0.0377358
OBA_2045260	GCST90278641	33257650	-0.556115	1	92615	487409	42	11	0	1	0.0406504	0.109091	0.000371861	2.88476	-1.49981	51940	-1.50154	14.5283	-0.808511	8.41275	-0.600026	52.7925	-0.0190476
EFO_0004530	GCST008150	33763119	-0.384416	0	4659	9183	4	15	0	1	0	0.228571	0.00426162	2.29957	0.499652	48154.4	-1.38146	15.5789	0.133333	27.0618	0.915758	53.6842	0.028169
EFO_0004530	GCST90019523	33763119	1.90671	0	355577	9183	154	15	0.0696203	0	0.0535608	0.228571	0.00648712	2.66772	-0.06627	41292.3	-0.534011	16	0	16.268	0.711765	54	0
EFO_0004530	GCST90101748	33763119	1.95482	0	24600	9183	4	15	0.117647	0	0.5	0.228571	0.00515891	2.23712	0.698913	29103.8	-0.581815	17.7895	-0.419753	38.9439	-0.742796	53.5789	0.0377358
EFO_0004530	GCST90239610	33763119	1.95205	0	76053	9183	15	15	0.0714286	0	0.171429	0.228571	0.00642394	2.32915	0.156066	39887	-0.755635	19	-0.315789	19.3479	1.22369	50.5	0.138614
EFO_0004530	GCST90239661	33763119	1.73636	0	1654960	9183	247	15	0.00769231	0	0.0393338	0.228571	0.0062741	2.78458	-0.109298	78372.6	-1.0674	16	0	13.7918	0.840153	53.0573	0.0186916
MONDO_0004975	GCST009021	33804025	0.468281	1	61571	713	12	13	0	1	0.515152	0.179487	0.00548977	2.26996	-0.365032	78235	-1.62958	32.84	-0.242424	15.9124	0.608859	53.76	0.00930233
MONDO_0004975	GCST90038452	33804025	0.736163	1	12772	713	6	13	0	1	0.4	0.179487	0.00202505	2.0637	-0.282761	15917	-0.180598	28.5263	0.0530973	23.7369	-0.399222	53.8421	0.00930233
MONDO_0004975	GCST90301303	33804025	0.612854	1	644188	713	44	13	0	1	0.137421	0.179487	0.00826982	2.61865	-0.412265	47924	-1.17517	20.1228	0.494624	14.2602	0.49161	53.2281	0.0186916
MONDO_0004975	GCST90399479	33804025	0.670906	1	488904	713	53	13	0	1	0.137155	0.179487	0.00972189	2.40107	-0.300945	59149.1	-1.29483	22.5758	0.32	15.9561	0.32065	54	0
GO_0070527	GCST000693	34131117	0.744222	0	3991	3855	5	4	0	1	0	0	-0.000407344	1.15635	0.368234	137601	-1.13741	9.88889	0.2	16.7064	-0.341423	50	-0.0904523
EFO_0004309	GCST004603	34226706	1.15474	0	166066	444866	143	45	0.0621469	0	0.0480646	0.0666667	0.00619585	2.44285	-0.534795	58050.4	-1.18517	18	0	11.946	-0.557611	49.4096	-0.32967
EFO_0004309	GCST90002361	34226706	1.06747	0	721201	444866	292	45	0.027439	0	0.0414725	0.0666667	0.010283	3.04955	-0.704083	82572.8	-1.34641	16.2671	0.117647	13.0344	-0.594384	51.8635	-0.347826
EFO_0004309	GCST90018749	34226706	0.988462	0	148623	444866	78	45	0.0423729	0	0.0546121	0.0666667	0.0041002	2.43942	-0.607319	65469.5	-1.34819	16.0976	0.181818	10.376	-0.460518	47.8293	-0.338798
EFO_0004309	GCST90018969	34226706	0.956659	0	499097	444866	275	45	0.0289389	0	0.0351427	0.0666667	0.00782447	2.83518	-0.637964	83989.1	-1.35951	15.4219	0.181818	11.4098	-0.462365	50.8906	-0.32967
EFO_0004309	GCST90056183	34226706	1.06445	0	235256	444866	174	45	0.0428571	0	0.0475051	0.0666667	0.00592147	2.54824	-0.562864	59534.2	-1.18172	17.6027	0.028169	13.3881	-0.658388	50.7123	-0.347826
EFO_0004468	GCST90018735	34226706	1.73736	0	133336	400458	10	5	0	1	0.422222	0.2	0.01082	1.47894	-1.60276	38942	-1.445	16.6667	-0.779661	3.64991	-1.83906	22	-1.76471
EFO_0004468	GCST90018955	34226706	1.22555	0	448252	400458	67	5	0.0140845	0	0.0850294	0.2	0.00873031	2.93776	-1.72497	71521.5	-1.58977	15.5139	-0.56	13.1767	-1.93741	50.3889	-1.85714
EFO_0004468	GCST90092819	34226706	1.81998	0	114870	400458	12	5	0.0625	0	0.19697	0.2	0.00306901	1.5523	-1.60276	78714.9	-1.70122	17.1176	-0.779661	9.67343	-1.935	38	-1.85455
EFO_0004468	GCST90271558	34226706	1.56163	0	475416	400458	63	5	0	1	0.0752688	0.2	0.0102877	3.23699	-1.74988	80563.3	-1.63321	15.4853	-0.56	11.2258	-1.92703	48.3235	-1.85185
EFO_0004468	GCST90301964	34226706	1.58287	0	136016	400458	7	5	0	1	0.52381	0.2	0.0135845	2.56473	-1.79223	122278	-1.83576	14.25	-0.666667	8.54338	-1.93887	31.75	-1.85455
EFO_0004509	GCST90002314	34226706	0.78704	0	746431	445373	199	22	0.0231481	0	0.0295924	0.0649351	0.00540382	3.22827	-0.597204	102158	-1.24647	17.1493	0.084507	10.5814	0.312737	53	0
EFO_0004509	GCST90012210	34226706	1.26452	0	67869	445373	14	22	0.0588235	0	0.0769231	0.0649351	0.00168558	2.12937	-0.35057	41731.5	-0.891411	18.1111	0.0555556	15.5173	-0.246518	53.3889	-0.0186916
EFO_0004509	GCST90018957	34226706	1.09996	0	502921	445373	195	22	0.0382775	0	0.036056	0.0649351	0.00501571	3.43007	-0.655952	107806	-1.28056	17.1521	0.084507	11.3858	0.230907	53	0
EFO_0004509	GCST90258651	34226706	0.627883	0	18685	445373	8	22	0.0344828	0	0.0714286	0.0649351	0.00142945	2.27373	-0.628333	46556.1	-1.20791	17.5667	0.208955	14.4221	-0.110014	53.2667	-0.0186916
EFO_0004509	GCST90258652	34226706	0.71133	0	46904	445373	102	22	0.0163934	0	0.0308678	0.0649351	0.00176721	2.85396	-0.509148	62353.8	-0.929555	16.4435	0.144928	11.606	0.230907	53	0
EFO_0004527	GCST000504	34226706	0.977661	0	24167	444035	4	51	0.0185185	0	0	0.0423529	0.000994605	2.39968	0.00645613	35333.1	-0.708516	13.8545	0.153846	14.9517	-0.361547	53.0727	-0.0186916
EFO_0004527	GCST90002326	34226706	0.750304	0	630125	444035	214	51	0.0192308	0	0.0605063	0.0423529	0.00530699	2.89639	-0.226654	63132.6	-0.7305	15.6151	-0.133333	14.2654	0.0191034	53.8075	-0.0186916
EFO_0004527	GCST90002390	34226706	1.03992	0	408112	444035	352	51	0.0280612	0	0.0652519	0.0423529	0.00921986	2.88853	-0.208358	66721	-0.745911	16.6203	-0.193548	14.6141	-0.0100196	53.8734	-0.0186916
EFO_0004527	GCST90018744	34226706	0.994214	0	128028	444035	66	51	0.0353982	0	0.04662	0.0423529	0.00226413	2.51588	-0.0815087	40921.8	-0.363491	14.5641	-0.0689655	14.5597	-0.00889479	53.5641	-0.0186916
EFO_0004527	GCST90018964	34226706	0.912049	0	478500	444035	207	51	0.0197628	0	0.053656	0.0423529	0.00358569	2.90197	-0.230233	66773.5	-0.786782	15.6047	-0.133333	14.119	0.0321437	53.8023	-0.0186916
EFO_0004532	GCST011349	34226706	1.08599	0	203476	437651	29	33	0.0163934	0	0.0935961	0.032197	0.00531698	2.38775	-0.392822	57986.2	-0.5953	15.2097	-0.580645	9.27668	-0.0117363	49.871	-0.08
EFO_0004532	GCST90025966	34226706	1.31936	0	437651	437651	9	33	0.0769231	0	0.0277778	0.032197	0.00390688	1.88983	0.137484	39953.3	0.193613	12.9286	-0.580645	8.36722	0.554713	43.5	0.56
EFO_0004532	GCST90244011	34226706	1.1257	0	288127	437651	46	33	0.0128205	0	0.047343	0.032197	0.00475752	2.79434	-0.546502	69547.6	-0.733788	13.6203	-0.339623	9.79758	-0.10107	50.6203	-0.0895522
EFO_0004532	GCST90278630	34226706	1.21871	0	92615	437651	39	33	0.0140845	0	0.0607287	0.032197	0.00479356	2.57227	-0.460002	56923.6	-0.510056	14.25	-0.428571	10.0827	-0.157949	50.7083	-0.0990099
EFO_0004532	GCST90428730	34226706	1.21212	0	875069	437651	231	33	0.0232558	0	0.0336157	0.032197	0.00868555	3.0942	-0.505652	110301	-0.972496	15.375	-0.37037	11.2976	-0.227466	52.375	-0.0990099
EFO_0004536	GCST001698	34226706	1.23664	0	35707	400482	4	13	0	1	0	0.102564	0.00175728	1.57245	-0.499263	27734.4	-0.297109	15.9412	0.305085	17.3466	-0.0926689	46.8824	0.414201
EFO_0004536	GCST005989	34226706	1.35314	0	113509	400482	16	13	0	1	0.0666667	0.102564	0.00277619	2.31367	-0.777462	24619	0.074149	16.7241	0.0298507	16.8985	0.00647018	52.3793	-0.0478469
EFO_0004536	GCST90018976	34226706	1.47389	0	448242	400482	164	13	0.0231214	0	0.0497531	0.102564	0.00680223	3.45125	-0.907217	96245.9	-1.19575	17	0	13.4695	0.249803	52.8531	-0.0384615
EFO_0004536	GCST90019522	34226706	1.69898	0	325292	400482	99	13	0.0275229	0	0.0587508	0.102564	0.00477853	2.93861	-0.792955	53511.8	-0.761881	17	0	11.4841	0.446811	51.8839	-0.0194175
EFO_0004536	GCST90448632	34226706	1.6944	0	38000	400482	6	13	0.0555556	0	0.0666667	0.102564	0.00360771	1.44068	-0.172547	27341.9	-0.191281	13.5263	0.956522	15.3683	0.348789	45.4737	0.414201
EFO_0004541	GCST90256420	34226706	1.6069	0	144060	437749	47	34	0.125	0	0.0462535	0.0891266	0.00623992	2.10972	-0.716726	36096.2	-0.299948	14.4198	0.0689655	10.9104	-0.411686	52.7407	-0.0571429
EFO_0004570	GCST000386	34226706	1.92626	0	9464	436055	4	23	0.0384615	0	0.166667	0.162055	0.00894323	1.32329	3.08395	67535.1	-0.570538	17	0	1.9631	-1.48583	13.0741	-1.49091
EFO_0004570	GCST90018973	34226706	1.95324	0	467170	436055	83	23	0.0192308	0	0.0308551	0.162055	0.00618023	2.72494	-0.611138	78458.8	-0.320761	17.783	-0.0571429	9.2137	-1.66242	43.0189	-1.53333
EFO_0004570	GCST90025973	34226706	1.7595	0	436055	436055	10	23	0.0645161	0	0.6	0.162055	0.0163597	1.75286	-0.249892	51495.1	0.642355	18.9697	-0.320988	1.38708	-0.679067	6.84848	0.0740741
EFO_0004570	GCST90278643	34226706	1.06271	0	92615	436055	8	23	0	1	0.107143	0.162055	0.00918146	2.41946	-0.983868	98844.2	-1.10457	16.871	0.0298507	5.04843	-1.75936	19.129	-1.54098
EFO_0004570	GCST90448601	34226706	1.85606	0	38000	436055	9	23	0.103448	0	0	0.162055	0.0101112	1.64918	-0.076172	72165	-0.514701	16.4375	0.125	3.77344	-1.64063	19.6562	-1.52542
EFO_0004587	GCST004627	34226706	1.51509	0	171643	443762	96	38	0.0551181	0	0.0513158	0.0825036	0.0109478	2.69642	-0.776228	84261.5	-1.08736	16.2761	0.26087	11.2984	0.0764779	52.7164	-0.0190476
EFO_0004587	GCST90002320	34226706	1.68022	0	643370	443762	225	38	0.0233463	0	0.0502381	0.0825036	0.0107806	2.80905	-0.732384	77330.5	-0.929103	17.3612	0.136986	11.8553	0.00713662	52.8555	-0.0190476
EFO_0004587	GCST90018742	34226706	1.74782	0	95717	443762	13	38	0.0408163	0	0.0769231	0.0825036	0.00594043	1.52227	-0.264326	34840.6	-0.379418	18.3529	0.26087	12.854	-0.264339	52.2549	-0.0190476
EFO_0004587	GCST90018962	34226706	1.78496	0	445573	443762	211	38	0.0375	0	0.0413902	0.0825036	0.0107025	2.57763	-0.654683	79834.7	-0.960165	14.8394	0.328358	11.0383	0.0920559	52.8474	-0.0190476
EFO_0004587	GCST90025984	34226706	2.20249	0	443762	443762	12	38	0.136364	0	0.166667	0.0825036	0.00562183	1.47109	-0.158819	33336	-0.257775	19.86	-0.0740741	13.7412	-0.481076	52.48	-0.0377358
EFO_0004617	GCST90019504	34226706	1.23904	0	355752	437846	138	26	0.0649351	0	0.0243309	0.0646154	0.00591205	1.83561	-0.443521	60077.7	-0.760267	14.8415	-0.0689655	9.53208	0.0342157	47.9878	-0.457831
EFO_0004617	GCST90025945	34226706	1.82134	0	437846	437846	15	26	0.242424	0	0.0380952	0.0646154	0.00687087	1.47906	-0.415998	75566.7	-1.3603	17.6585	-0.526316	10.0642	-0.068465	38.2195	-0.419753
EFO_0004617	GCST90100559	34226706	0.56913	0	460858	437846	12	26	0	1	0.106061	0.0646154	0.00540185	2.47439	-1.22316	49671	-1.03696	14	0	9.6473	0.0538581	36.8947	-0.389937
EFO_0004617	GCST90134481	34226706	-0.374199	0	350016	437846	4	26	0	1	0.166667	0.0646154	0.00628505	1.20698	0.226624	28571.3	0.288423	13.8	0.113208	10.0293	-0.154843	32.6	-0.131387
EFO_0004696	GCST001612	34226706	1.27557	0	21791	397043	7	35	0	1	0.0952381	0.0336134	0.00216606	1.30788	-0.0553116	20660	-0.320826	17	0	9.07435	-0.304023	48.6667	0.173913
EFO_0004696	GCST90012111	34226706	1.31765	0	370125	397043	301	35	0.0181818	0	0.0396456	0.0336134	0.00855038	2.89197	-0.814964	72543.2	-1.20838	15.2083	0.125	12.8726	-0.438634	53.5833	-0.0769231
EFO_0004696	GCST90020234	34226706	0.44427	0	389354	397043	25	35	0	1	0.0633333	0.0336134	0.00310221	2.11131	-0.860736	57419.2	-1.40254	15.3333	0.266667	9.45172	-0.221575	51.0417	-0.0487805
EFO_0004696	GCST90025958	34226706	1.87928	0	397043	397043	15	35	0.219512	0	0.0952381	0.0336134	0.00368656	1.49819	-0.41347	36739.9	-1.19548	17.6	-0.111111	7.41666	0.574222	47	0.222222
EFO_0004696	GCST90249533	34226706	0.929474	0	10708	397043	3	35	0	1	0	0.0336134	0.00217907	1.3678	-0.521751	19424	-0.000669086	16.9211	0.0606061	11.1739	-1.31772	50	0
EFO_0004833	GCST004629	34226706	1.14817	0	170702	443782	73	22	0	1	0.0369102	0.021645	0.00252931	2.29617	-0.345735	63201.1	-1.21661	17.0421	0.246575	11.6182	0.242318	52.6105	-0.117647
EFO_0004833	GCST90002355	34226706	1.31219	0	627215	443782	200	22	0.00452489	0	0.038995	0.021645	0.00623204	2.72759	-0.480282	85589.9	-1.33121	15.545	0.309859	11.6803	0.197076	52.5045	-0.0990099
EFO_0004833	GCST90018968	34226706	0.936777	0	432666	443782	180	22	0.0150754	0	0.0433892	0.021645	0.00554547	2.74127	-0.489347	85005.8	-1.33218	15.599	0.309859	11.2993	0.237224	53.3465	-0.117647
EFO_0004833	GCST90025977	34226706	1.99342	0	443782	443782	9	22	0.24	0	0.138889	0.021645	0.00177915	1.65888	0.17003	16850.6	0.401313	25	-0.548673	12.1171	0.57851	37.5484	1.2
EFO_0004833	GCST90448621	34226706	0.625977	0	38000	443782	7	22	0	1	0.047619	0.021645	0.00151931	1.69765	0.100908	22514.5	-0.599131	18.6897	0.447761	11.5251	1.11459	48.4828	-0.0408163
EFO_0004838	GCST012398	34226706	0.991342	0	305349	400792	108	15	0.0423729	0	0.0254413	0.0380952	0.00246095	2.54723	-0.574289	78577.7	-0.260917	15.0488	0.268657	11.9223	-0.230785	52.6341	-0.0582524
EFO_0004838	GCST90018731	34226706	0.141254	0	83980	400792	10	15	0	1	0.0666667	0.0380952	0.001374	2.18384	-0.733975	85100.6	-0.630551	19.4	-0.0512821	12.3676	-0.511599	51.6	-0.0769231
EFO_0004838	GCST90018951	34226706	0.972225	0	399133	400792	128	15	0.0362319	0	0.0342028	0.0380952	0.00361874	2.43668	-0.522615	87744.6	-0.373332	15.4196	0.235294	11.8358	-0.219017	52.6853	-0.0582524
EFO_0004838	GCST90025990	34226706	1.20483	0	400792	400792	5	15	0.111111	0	0.4	0.0380952	0.00256923	1.76775	-0.53993	52736	0.873937	19	0	30.5168	-1.62207	50	0
EFO_0004838	GCST90448602	34226706	0.0175864	0	38000	400792	3	15	0	1	0	0.0380952	0.000440285	1.98182	-0.992521	67333.8	-0.397475	19.1667	-0.0512821	10.5535	-0.417573	50.6667	-0.0769231
EFO_0004842	GCST007065	34226706	1.65585	0	440000	440275	372	28	0.010101	0	0.044257	0.0820106	0.0156958	2.56801	-0.946058	84692.4	-1.43087	16.14	0.117647	10.8996	-0.686835	51.915	-0.342541
EFO_0004842	GCST90002302	34226706	1.83944	0	583850	440275	181	28	0.0145631	0	0.0500921	0.0820106	0.0139169	2.56129	-0.979543	79702	-1.42967	16.2679	0.117647	10.0333	-0.640516	50.9234	-0.342541
EFO_0004842	GCST90018733	34226706	1.83761	0	93063	440275	20	28	0.0666667	0	0.0789474	0.0820106	0.00474136	1.59755	-0.88449	42870.1	-1.38421	19.6667	-0.2	6.03856	-0.200784	44.1667	-0.351648
EFO_0004842	GCST90018953	34226706	1.78155	0	442919	440275	171	28	0.0257732	0	0.0601995	0.0820106	0.0139046	2.56363	-0.984177	73619.5	-1.39194	18	0	9.79152	-0.620095	50.8191	-0.342541
EFO_0004842	GCST90025987	34226706	2.26365	0	440275	440275	10	28	0.225806	0	0.133333	0.0820106	0.0089435	1.21933	-0.674069	18566.4	-0.634139	18.3947	-0.08	5.73226	-0.133205	37.6316	-0.013245
EFO_0005090	GCST004618	34226706	1.38329	0	171846	438607	32	4	0.0285714	0	0.0524194	0.166667	0.000762727	2.71007	-0.892377	52804.2	-1.33361	17	0.439024	8.60301	-0.201564	49.8333	-0.461538
EFO_0005090	GCST90002296	34226706	1.19471	0	577663	438607	69	4	0.0138889	0	0.0690537	0.166667	0.00477023	2.20128	-0.680835	73415.2	-1.47686	16.4932	0.439024	10.4018	-0.384547	51.8767	-0.479532
EFO_0005090	GCST90018726	34226706	0.133694	0	91908	438607	13	4	0	1	0.0384615	0.166667	0.000797523	2.54737	-0.913651	66770.9	-1.51391	17.3529	0.5	9.81549	-0.388123	48.9412	-0.49711
EFO_0005090	GCST90018946	34226706	0.548922	0	441764	438607	37	4	0.025	0	0.0810811	0.166667	0.00210817	2.60584	-0.851725	76710.5	-1.51391	16.878	0.439024	11.0237	-0.458398	51.9024	-0.49711
EFO_0005090	GCST90025997	34226706	1.44185	0	438607	438607	3	4	0	1	0	0.166667	0.00202262	1.2852	-0.303722	15502.4	-0.565729	22	0.325581	8.46933	-0.348085	39.1429	-0.385093
EFO_0005091	GCST004625	34226706	1.85484	0	170721	443529	91	31	0.042735	0	0.0483516	0.0258065	0.00599824	2.35812	-0.388886	58113.5	-0.754095	15.2377	-0.206897	10.6746	-0.0207984	52.7459	-0.0190476
EFO_0005091	GCST90002344	34226706	1.83058	0	639696	443529	190	31	0.027907	0	0.0422167	0.0258065	0.0096787	2.62491	-0.460247	71195.6	-0.872767	14.7195	-0.142857	11.5347	-0.107335	52.8597	-0.0190476
EFO_0005091	GCST90018747	34226706	1.60769	0	95119	443529	23	31	0.0588235	0	0.027668	0.0258065	0.00139843	1.84113	-0.135498	50167.8	-0.860092	14.7037	-0.266667	10.2627	0.0567812	51.5741	0.0194175
EFO_0005091	GCST90018967	34226706	1.8541	0	444975	443529	173	31	0.02	0	0.0429493	0.0258065	0.00935555	2.85677	-0.552694	82277	-0.999435	15.5441	-0.206897	11.6973	-0.124906	52.848	-0.0190476
EFO_0005091	GCST90025950	34226706	2.4252	0	443529	443529	16	31	0.27027	0	0.2	0.0258065	0.00383042	1.804	-0.112254	28548.2	0.211769	15.5532	-0.447761	10.2245	0.0830549	50.2979	0.10101
EFO_0006335	GCST004776	34226706	0.486171	0	150134	422713	39	16	0	1	0.0512821	0.0333333	0.00292596	3.04705	-0.887162	102738	-1.43524	19.1273	-0.162162	10.753	0.417196	52.1455	0.00956938
EFO_0006335	GCST90132903	34226706	0.873405	0	526001	422713	228	16	0.0124481	0	0.0362856	0.0333333	0.00963197	3.64339	-0.905954	127230	-1.43114	16.0656	0.0606061	11.9475	0.188382	52.9672	-0.00947867
EFO_0006335	GCST90134634	34226706	0.180067	0	396077	422713	3	16	0	1	0	0.0333333	0.00101048	1.88054	-0.998626	25322.2	-0.59828	17.4737	-0.162162	15.9284	-0.546447	52.7368	-0.028169
EFO_0006335	GCST90301366	34226706	-0.0242228	0	20230	422713	4	16	0	1	0	0.0333333	0.00142493	1.58473	-0.425464	114655	-1.82372	15.9	0.385965	13.5878	0.257799	45	1.11111
EFO_0006335	GCST90310294	34226706	0.878821	0	1028980	422713	670	16	0.00882353	0	0.0317025	0.0333333	0.0173259	3.503	-0.851896	118242	-1.37515	15.0466	0.125	12.3956	0.141898	52.9883	-0.00947867
EFO_0006336	GCST001228	34226706	0.705107	0	69395	422713	11	11	0.047619	0	0.0181818	0	0.000383727	2.76075	-0.687965	105894	-0.563545	20	-0.5	8.94143	0.248624	51	-0.0392157
EFO_0006336	GCST012378	34226706	-0.434052	0	670472	422713	3	11	0	1	0	0	-0.000511149	1.99005	-0.374711	68634	0.589669	13.9286	0.4	8.51377	1.11164	42.9286	0.985075
EFO_0006336	GCST90018952	34226706	0.759183	0	485677	422713	135	11	0.020979	0	0.0385849	0	0.00328681	3.78404	-0.741396	130011	-0.554501	16.8493	-0.125	13.1383	-0.28467	52.774	-0.0582524
EFO_0006336	GCST90132904	34226706	0.462494	0	526001	422713	256	11	0.00754717	0	0.0293199	0	0.00770853	3.50195	-0.654882	108375	-0.362803	15.9588	-0.0645161	11.2578	-0.117642	52.8764	-0.0582524
EFO_0006336	GCST90310295	34226706	0.620375	0	1028980	422713	576	11	0.00686106	0	0.0305072	0	0.0157095	3.50216	-0.644779	120263	-0.456992	15	0	11.0196	-0.0934176	52.9438	-0.0582524
EFO_0007788	GCST008159	34226706	0.0403965	0	36860	49960	33	6	0	1	0.0227273	0	0.000469253	3.23911	-0.567574	95907.5	-1.08415	12	0.45614	9.44984	0.384823	40.6923	0.247191
EFO_0007788	GCST008733	34226706	0.222094	0	660648	49960	101	6	0	1	0.0338614	0	0.00263232	3.27682	-0.535329	142516	-1.29435	13.2523	0.295082	10.8805	0.189035	52.8318	-0.0582524
EFO_0007788	GCST008994	34226706	0.843228	0	379501	49960	125	6	0.0234375	0	0.0274839	0	0.0056624	3.22979	-0.517254	110904	-1.12885	15.1145	0.153846	12.7557	0.0198679	52.8626	-0.0582524
EFO_0007788	GCST90025996	34226706	2.0531	0	458349	49960	3	6	0.285714	0	0.333333	0	0.00111178	1.44884	1.22142	32859.7	-0.0833371	18.3333	-0.133333	12.2744	0.182683	49	0.0618557
EFO_0007788	GCST90131908	34226706	0.190877	0	65683	49960	8	6	0	1	0.107143	0	0.00165664	3.72369	-0.892218	73295.4	-1.06249	22.6429	-0.409091	11.7922	0.176943	48	0.0725389
EFO_0007986	GCST004619	34226706	1.3068	0	170690	438154	101	46	0.0729927	0	0.0588119	0.0772947	0.00565274	2.6814	-0.730735	60455.4	-0.909756	14.4354	-0.37037	13.952	-0.156572	52.1224	-0.117647
EFO_0007986	GCST004622	34226706	1.34331	0	170641	438154	95	46	0.0846154	0	0.0537514	0.0772947	0.0042038	2.4198	-0.627708	60400.9	-0.918631	14.3688	-0.37037	13.5463	-0.117676	52.0426	-0.117647
EFO_0007986	GCST90002405	34226706	1.42777	0	408112	438154	286	46	0.0675241	0	0.0448289	0.0772947	0.00605283	2.66625	-0.623829	55267	-0.71681	14.4458	-0.307692	14.4703	-0.168197	53.1687	-0.117647
EFO_0007986	GCST90002406	34226706	1.49248	0	408112	438154	268	46	0.0753425	0	0.0474314	0.0772947	0.00707183	2.65956	-0.625346	60855.5	-0.809568	13.5605	-0.24	14.1472	-0.143894	53.121	-0.117647
EFO_0007986	GCST90025972	34226706	2.17539	0	437291	438154	21	46	0.288462	0	0.195238	0.0772947	0.00701127	1.45397	0.0962316	29777.8	-0.167652	12.5672	-0.37037	10.3224	0.767233	45.1791	0.206897
EFO_0009270	GCST006288	34226706	1.4381	0	142487	445855	135	18	0.0408163	0	0.044555	0.0653595	0.00987961	3.96096	-0.653299	123106	-0.734319	16.7059	-0.15873	10.1182	-0.167457	51.8824	-0.0194175
EFO_0009270	GCST006979	34226706	1.34099	0	426824	445855	471	18	0.01875	0	0.0301125	0.0653595	0.015867	3.08034	-0.374227	123510	-0.697013	14.9816	-0.0338983	10.5451	-0.196806	51.9632	-0.0194175
EFO_0009270	GCST007066	34226706	1.21429	0	446000	445855	530	18	0.0148148	0	0.0324072	0.0653595	0.0142145	3.39062	-0.466739	130954	-0.746871	14.9836	-0.0338983	10.5216	-0.193813	51.9672	-0.0194175
EFO_0009270	GCST009120	34226706	0.572499	0	197261	445855	4	18	0	1	0.166667	0.0653595	0.00468086	2.37229	-0.469776	118116	-1.44289	15.6818	-0.366197	8.05062	0.528741	45.9091	0.756757
EFO_0009270	GCST90025982	34226706	2.05487	0	445855	445855	9	18	0.227273	0	0.0277778	0.0653595	0.00631327	1.70644	0.85943	74734.7	-0.510724	14.6667	-0.0338983	8.46582	0.0889313	49	0.125
EFO_0010701	GCST90002396	34226706	0.894286	0	408112	436944	341	36	0.0244565	0	0.0565465	0.0666667	0.0069843	2.76102	-0.838831	64986.2	-0.983079	15.7135	-0.206897	13.6741	-0.30482	53.8568	-0.028169
EFO_0010701	GCST90025975	34226706	1.79628	0	436944	436944	14	36	0.219512	0	0.131868	0.0666667	0.00378715	1.67954	-0.83728	25437.7	-0.238929	14.54	-0.349206	10.3878	-0.0239352	51.94	0.038835
EFO_0010968	GCST90448623	34226706	1.18812	0	38000	400159	6	17	0.0454545	0	0	0.154412	0.00785604	1.00507	-0.861199	54785.4	-0.551821	27.7826	-0.105263	6.30076	-1.11551	25.913	-1.08571
EFO_0000756	GCST001267	34244158	0.21824	1	10422	8016	8	5	0	1	0.392857	0	0.00421641	1.53976	0.146435	57791	-0.868576	16.8462	-0.181818	8.18285	-0.203497	53	0
EFO_0000756	GCST004142	34244158	0.0476356	1	291407	8016	17	5	0	1	0.220588	0	0.00630883	1.81721	-0.0997117	95355.9	-1.17674	18.0909	-0.235294	7.37281	-0.0338675	53	0
EFO_0000756	GCST90011809	34244158	0.0364393	1	417127	8016	19	5	0	1	0.152047	0	0.0024264	2.41224	-0.431118	99515.5	-1.19471	15	0	9.88494	-0.384151	53.7917	-0.0186916
EFO_0000756	GCST90027057	34244158	-0.149331	1	274830	8016	40	5	0	1	0.0487179	0	0.00238532	2.64197	-0.486698	109891	-1.20563	13.2222	0.142857	11.2678	-0.4849	53	0
EFO_0000756	GCST90103972	34244158	-0.454698	1	15990	8016	7	5	0	1	0.238095	0	0.00136946	2.49115	-0.584744	79267.4	-1.17674	12.6667	0.307692	13.7702	-0.880404	53.5833	-0.0186916
MONDO_0002108	GCST004144	34244158	-0.172914	1	290551	7727	6	10	0	1	0.0666667	0	-0.000192329	1.86875	-1.28524	101830	-1.33858	14.375	-1.0303	3.98366	0.445058	45	0
MONDO_0002108	GCST90399737	34244158	-0.280898	1	1620354	7727	4	10	0	1	0	0	-0.000499715	1.61326	-1.28524	113054	-1.51713	12.8571	-1.0303	3.98313	0.628498	42.2857	0.236025
MONDO_0002367	GCST90011818	34244158	-0.315252	1	411688	7595	5	19	0	1	0	0.0292398	-4.57061e-05	0.895487	0.496904	43319.2	-0.655939	13.4167	-1.2381	5.00103	0.238591	43.7083	-0.273684
MONDO_0002367	GCST90320054	34244158	-0.303859	1	864690	7595	53	19	0	1	0.0696662	0.0292398	0.00189573	2.74209	-1.10242	77980.2	-0.884003	15.3611	-0.769231	7.78496	-0.497552	50.5694	-0.273684
MONDO_0004986	GCST002243	34244158	-0.0415891	1	18729	7608	5	20	0	1	0	0.0473684	0.000106562	1.43134	-0.858454	80057.2	-0.770662	11.6	0.181818	5.39458	-0.273389	52.4	-0.0377358
MONDO_0005575	GCST003017	34244158	0.578862	1	37955	7763	7	11	0	1	0.047619	0	0.000484857	2.41162	-0.843001	68420.6	-1.13024	16.1667	-0.181818	14.2916	-1.12006	48.5	-0.181818
MONDO_0005575	GCST90018808	34244158	-0.00690265	1	637693	7763	14	11	0	1	0.032967	0	0.000645746	2.56388	-0.745528	72673.3	-1.00696	18.64	-0.356164	8.87854	-0.34843	49.2	-0.153846
MONDO_0005575	GCST90093302	34244158	0.296162	1	87609	7763	3	11	0	1	0	0	-0.000636419	1.72281	-0.435273	53478.1	-1.143	18	-0.636364	11.0993	-1.12006	46.9286	-0.181818
MONDO_0005575	GCST90428118	34244158	0.638535	1	315260	7763	96	11	0	1	0.0157895	0	0.00277011	2.75482	-0.611179	184714	-1.42327	12.3084	0.222222	7.73999	-0.0830593	50.3832	-0.125
MONDO_0005575	GCST90435268	34244158	0.143775	1	839703	7763	59	11	0	1	0.0420807	0	0.00318374	2.8834	-0.682473	78057.2	-0.868505	15	0	9.23464	-0.28999	50.0571	-0.125
MONDO_0008903	GCST004748	34244158	-0.0858426	1	85716	7798	49	7	0	1	0.0331633	0.047619	0.00213242	2.77129	-0.266087	86683.5	0.263598	14.625	0.30303	9.66824	-0.171905	52.25	0.0377358
MONDO_0008903	GCST90011812	34244158	-0.547505	1	412835	7798	6	7	0	1	0.0666667	0.047619	0.00061778	2.22115	-0.0356083	81374.8	0.753292	14.6154	0.666667	6.54202	0.596273	51.9231	0.0869565
MONDO_0008903	GCST90018875	34244158	0.525692	1	671529	7798	4	7	0	1	0	0.047619	0.000371714	2.04747	0.188923	91142.4	0.576972	21	-0.252874	6.16053	1.09925	44.7273	0.618182
MONDO_0008903	GCST90027056	34244158	0.0956567	1	274830	7798	10	7	0	1	0.0222222	0.047619	0.000747313	2.76289	-0.367356	132480	-0.311288	12.8235	0.763636	5.08878	0.980575	39.8824	0.571429
MONDO_0008903	GCST90455518	34244158	-0.450366	1	223372	7798	12	7	0	1	0.0909091	0.047619	0.000908793	3.03066	-0.469311	75982.7	0.628623	20.8947	-0.146341	9.65469	-0.228498	45.1579	0.297872
EFO_0000096	GCST002643	34375979	-0.680697	1	10486	235163	4	8	0	1	0	0.0714286	0.000133635	2.50862	0.280963	100248	-1.77146	9	0	18.2768	0.195869	51.1667	0.170854
EFO_0000198	GCST009516	34375979	-0.438852	1	6512	206382	5	14	0	1	0	0.274725	0.00165958	2.67525	-0.0580634	124104	-1.29041	17.7895	-0.162162	12.7698	0.922523	51.3684	0.204082
EFO_0000217	GCST002638	34375979	-0.147295	1	8738	260313	4	23	0	1	0	0.00790514	-0.000808696	2.11101	-0.676029	70957.5	-1.24702	12	0	9.78764	-1.01975	49.7407	0.181818
EFO_0000266	GCST90276156	34375979	0.685813	1	653867	281104	9	19	0	1	0.0555556	0.0175439	0.000925776	1.92146	-0.333276	46286.3	-0.640787	18.6429	-0.105263	13.3755	-0.098523	52	0
EFO_0000274	GCST001709	34375979	-0.420922	1	9443	281104	3	9	0	1	0	0	-0.000507771	1.81763	-0.0116844	42453.8	-1.25367	14.25	-0.545455	12.3884	0.0854299	52.5	-0.0377358
EFO_0000274	GCST90013680	34375979	0.266754	1	212036	281104	3	9	0	1	0	0	-0.000615235	1.81763	-0.0116844	25774.5	-0.37935	13.75	-0.451613	14.7859	-0.505414	52.5	-0.0377358
EFO_0000274	GCST90018784	34375979	0.00119071	1	649402	281104	9	9	0	1	0.0277778	0	-0.000186189	2.0762	-0.254214	29052	-0.411538	16.5	-0.545455	16.9243	-0.505414	53	-0.0377358
EFO_0000274	GCST90027161	34375979	0.121104	1	796661	281104	9	9	0	1	0.0277778	0	-0.000150886	2.28835	-0.416064	43665.5	-0.943147	12.5	-0.08	10.2095	0.477581	52	0
EFO_0000274	GCST90297795	34375979	0.131455	1	1094060	281104	40	9	0	1	0.0782051	0	0.00565434	1.83483	-0.0151142	45805	-0.752647	17.7143	-0.451613	7.76607	0.619167	50.3673	0.0392157
EFO_0000275	GCST005306	34375979	0.535343	1	67944	281104	5	9	0	1	0.1	0.194444	0.0012269	4.28734	-0.280866	128862	-1.30354	17.6429	-0.666667	11.5971	-0.27783	45.5	-0.150538
EFO_0000275	GCST90018576	34375979	0.0809102	1	159690	281104	4	9	0	1	0.166667	0.194444	0.00147012	3.21481	0.71857	61419.8	-0.312242	15.7692	-0.514286	12.5072	-0.495645	44.5385	-0.10989
EFO_0000275	GCST90018796	34375979	0.772936	1	589441	281104	45	9	0	1	0.0737374	0.194444	0.00590636	3.39072	0.150778	108760	-0.736912	14.6667	-0.142857	11.047	-0.0721013	49.6667	-0.170213
EFO_0000275	GCST90095475	34375979	-0.112276	1	10509	281104	5	9	0	1	0	0.194444	0.00121127	2.9963	0.887669	90751.3	-0.949626	13	0	9.66812	0.218213	46.9286	-0.226804
EFO_0000275	GCST90204201	34375979	0.856803	1	2339188	281104	86	9	0	1	0.04487	0.194444	0.00542387	3.53386	0.0919196	149922	-0.974021	14.8105	-0.142857	10.272	0.0135669	51.1474	-0.189474
EFO_0000280	GCST002230	34375979	-0.66877	1	5622	197822	4	12	0	1	0	0.0151515	-0.000442649	2.45545	-0.762649	120656	-1.42765	11.25	-0.785714	7.42086	0.35296	43.875	0.306748
EFO_0000280	GCST003738	34375979	-0.477396	1	23326	197822	4	12	0	1	0	0.0151515	-0.000204061	1.87926	-0.00480993	99664.6	-1.26265	10.25	-0.583333	7.97462	0.0242014	46	0.0888889
EFO_0000280	GCST90000515	34375979	-1.03614	1	56429	197822	3	12	0	1	0	0.0151515	-0.000377153	2.16116	-0.549123	62685	-0.590262	11.4	-0.920635	10.3654	-0.843985	48.2	-0.12
EFO_0000280	GCST90258657	34375979	-0.87502	1	43684	197822	7	12	0	1	0	0.0151515	-0.000569545	2.40045	-0.549123	70960.6	-0.6077	10.5263	-0.488889	7.67286	0.125762	48.1053	-0.0618557
EFO_0000284	GCST008169	34375979	0.367646	1	10419	123057	4	12	0	1	0.166667	0.030303	8.24472e-05	1.584	-1.26175	84365.6	-0.683114	19.25	-0.0512821	6.11895	-0.278589	45.875	0.39521
EFO_0000319	GCST007072	34375979	-0.189869	1	459000	281104	164	6	0	1	0.0235673	0	0.00150548	2.68552	-0.28942	98522.7	-1.42958	15.8412	-0.327273	10.2633	0.457327	52.0706	0.0377358
EFO_0000319	GCST90446535	34375979	-0.748207	1	459138	181627	26	6	0	1	0.129231	0	0.00364718	3.15995	-0.513114	79474.8	-1.3905	22.4688	-0.739726	10.2688	0.566609	50.75	0.0769231
EFO_0000341	GCST007692	34375979	0.117074	1	257811	281104	60	11	0	1	0.0468927	0.0181818	0.00384297	2.79633	-0.708035	129511	-0.997221	13.2254	-0.434783	9.57525	-0.462337	52.6901	-0.0384615
EFO_0000341	GCST90018587	34375979	-0.104761	1	166670	281104	4	11	0	1	0	0.0181818	-0.000152924	1.71211	-0.503383	96294.3	-1.30126	8.2	0.4	6.70759	-0.19159	51.2667	-0.0194175
EFO_0000341	GCST90018807	34375979	0.0364677	1	635145	281104	6	11	0	1	0.0666667	0.0181818	-0.000245716	1.57791	-0.219319	72176	-0.823401	10.0588	-0.285714	7.50921	-0.411332	51.1765	-0.0097561
EFO_0000341	GCST90103985	34375979	0.234227	1	135025	281104	6	11	0	1	0.266667	0.0181818	0.00145324	1.99128	-0.689861	97562.5	-1.18175	10.9412	-0.468085	8.15033	-0.573441	51.5294	-0.0289855
EFO_0000341	GCST90399695	34375979	-0.236248	1	1392366	222220	8	11	0	1	0.142857	0.0181818	0.000506471	1.73846	-0.380003	48051	0.012864	13.6316	-0.758621	7.58888	-0.376537	49.3158	0.0816327
EFO_0000384	GCST004132	34375979	1.69609	1	40266	281104	63	3	0.0153846	0	0.061956	0	0.00470577	2.56083	-3.65271	80296.2	-0.150389	15.9091	-0.133333	7.47507	-0.29807	53	0
EFO_0000384	GCST90020071	34375979	-0.535806	1	1219	281104	8	3	0	1	0	0	-0.000482825	2.25139	-3.22448	216403	-1.18466	19.4545	-0.422535	9.23656	-0.616916	41	0.368715
EFO_0000384	GCST90301327	34375979	0.524668	1	58538	281104	10	3	0	1	0.111111	0	0.00181867	2.61928	-3.11711	70323.9	-0.0151632	21.3077	-0.506667	8.01759	-0.437838	53.7692	-0.0186916
EFO_0000384	GCST90319897	34375979	1.12961	1	79121	281104	10	3	0	1	0.111111	0	0.00110311	2.04255	-3.51623	65579.3	0.0762613	23.2308	-0.6	8.772	-0.53781	53	0
EFO_0000384	GCST90446792	34375979	1.6295	1	367592	281104	98	3	0.01	0	0.0540711	0	0.00873349	2.61621	-3.65271	96493.9	-0.333435	14.9703	-0.0689655	8.32144	-0.400189	53	0
EFO_0000400	GCST90043627	34375979	0.14609	1	455017	203275	3	44	0	1	0	0.0221987	-0.000299579	3.25321	-0.270976	54103.5	-1.33997	15.7872	-1	12.3627	-0.540253	52.5957	-0.028169
EFO_0000403	GCST002636	34375979	-0.0946353	1	11523	281104	3	6	0	1	0.333333	0	0.000424696	1.8794	-0.719427	28899.7	0.00367011	16.6667	-1.06173	10.8617	-0.346385	44.6667	-0.26738
EFO_0000407	GCST011210	34375979	1.14504	1	402844	169768	5	18	0.0454545	0	0.1	0.0588235	0.0008947	3.21159	-0.61733	35333.5	0.250358	15.6957	-0.318841	16.7148	-0.279013	54	0
EFO_0000464	GCST90027902	34375979	-0.18371	1	548	236464	5	15	0	1	0	0.00952381	-0.000151271	1.50836	-0.877978	81769	-1.53377	10.75	-0.26087	10.6503	0.791251	47.25	-0.103093
EFO_0000474	GCST012370	34375979	0.811504	1	9793	246487	5	25	0	1	0.1	0.0366667	0.000513869	2.95712	-0.38289	49684.5	-0.620987	17.1667	-0.0571429	6.8117	-0.650468	49.8333	-0.0970874
EFO_0000537	GCST009685	34375979	0.700844	1	185568	281104	29	31	0.0169492	0	0.0960591	0.0215054	0.00492295	2.16383	-0.471739	83018.1	-0.879809	20	0	10.0293	-0.303028	50.9667	-0.0392157
EFO_0000537	GCST90086092	34375979	0.617002	1	56637	281104	6	31	0	1	0	0.0215054	0.00222031	1.86826	-0.543544	48994.5	-0.210933	19.8378	0.0512821	8.82308	-0.177474	50.5676	-0.0676329
EFO_0000537	GCST90239614	34375979	0.656905	1	68986	281104	4	31	0	1	0	0.0215054	0.00253012	1.65834	0.0440629	53305.9	-0.723685	19.5429	0.222222	9.60885	-0.70139	49.2	0.150538
EFO_0000537	GCST90301363	34375979	0.468032	1	10772	281104	21	31	0.0196078	0	0.00952381	0.0215054	0.000283814	1.85488	-0.245483	123590	-1.33432	16.7692	0.5	6.4739	0.861053	44.3462	0.325581
EFO_0000537	GCST90446531	34375979	0.863945	1	459138	281104	78	31	0.0186916	0	0.040959	0.0215054	0.00351314	2.88392	-0.675844	100085	-0.878411	18.9266	0.0779221	10.312	-0.251286	51.4312	-0.0392157
EFO_0000538	GCST011205	34375979	0.87456	1	8361	281104	8	7	0	1	0.0357143	0	-0.000306482	3.97947	-0.714898	193287	-0.811432	21.0667	-0.829268	9.6529	-1.05357	41.4	-0.666667
EFO_0000538	GCST011211	34375979	0.844625	1	8361	281104	8	7	0	1	0.0714286	0	-2.0931e-05	3.53147	-0.559211	193287	-0.811432	21.0667	-0.829268	9.6529	-1.05357	41.4	-0.666667
EFO_0000538	GCST012101	34375979	0.730061	1	50266	281104	7	7	0	1	0.238095	0	0.00165591	3.0221	-0.347176	236966	-1.05605	20.5	-0.829268	10.1334	-1.12904	40.5	-0.666667
EFO_0000555	GCST006304	34375979	-0.227515	1	346075	200018	4	33	0	1	0	0.0170455	0.000167886	1.60306	-1.1365	35135.4	-1.45832	11.3784	-0.27451	8.30613	-0.399547	39.4595	-0.301676
EFO_0000555	GCST90016564	34375979	-0.44468	1	486601	200018	4	33	0	1	0.166667	0.0170455	0.000261308	1.94558	-1.44221	41223.3	-1.59678	11.0541	-0.0444444	10.206	-1.15421	39.6757	-0.338798
EFO_0000555	GCST90277988	34375979	-0.367677	1	887490	200018	22	33	0	1	0.0606061	0.0170455	0.0015071	2.68138	-1.17892	108183	-1.65749	13.8	-0.482759	7.08905	0.287217	37	0.0680272
EFO_0000571	GCST004744	34375979	0.773121	1	66756	281104	32	21	0.0192308	0	0.0403226	0.138095	0.0018103	2.391	0.132775	84302.2	-0.553272	21.3396	0.695652	8.85901	0.0329723	50.6792	0.107317
EFO_0000571	GCST012201	34375979	1.03392	1	42936	281104	10	21	0.0333333	0	0.111111	0.138095	0.00187113	2.86395	-0.286245	53064.7	0.282525	26.8065	0.530612	8.89925	0.048032	51.4194	0.16
EFO_0000571	GCST90134662	34375979	0.410643	1	47584	281104	6	21	0	1	0	0.138095	0.00157511	2.73218	-0.226616	52536.7	0.500867	29.2222	0.296296	8.94179	0.048032	48.8889	0.541176
EFO_0000571	GCST90297563	34375979	-0.308756	1	109071	281104	3	21	0	1	0	0.138095	0.00161944	2.54186	0.144295	57563.4	0.0149013	28.75	0.818182	8.83321	0.197215	53.75	0.0377358
EFO_0000571	GCST90455522	34375979	0.671601	1	80888	281104	6	21	0.0384615	0	0	0.138095	0.00133455	3.06323	-0.587462	64189.1	-0.405541	29.6667	0.214286	8.71434	0.174122	49.1111	0.511628
