## Supplemental Tables 1-5 for "Common and rare genetic variants show network convergence for a majority of human traits" (part 2 of 3)

### Sheet: STable4 - Gene Set Features (continued)
EFO	Common Study	Rare Study	log2COLOC	binary	N_C	N_R	g_C	g_R	J_RC	jaccard_zero	density_C	density_R	assortativity_RC	Mean_LOEUF	DiffRC_LOEUF	Mean_GeneSize	DiffRC_GeneSize	Mean_GO	DiffRC_GO	Mean_mRNA	DiffRC_mRNA	Mean_nTissues	DiffRC_nTissues
EFO_0000649	GCST002126	34375979	0.517115	1	3915	230928	15	11	0	1	0.0380952	0	0.000805727	2.09836	-0.911316	77221.2	-0.753509	11.4231	0.0869565	10.5005	-0.428591	47.6731	-0.116402
EFO_0000649	GCST002127	34375979	0.0636591	1	4032	230928	14	11	0	1	0.032967	0	0.000559716	1.83236	-0.780393	88555.6	-0.916126	12.28	-0.0408163	6.89315	0.278616	43.66	0.0342857
EFO_0000649	GCST002129	34375979	-0.164154	1	2501	230928	9	11	0	1	0.0555556	0	0.000735682	1.59804	-0.711648	113813	-1.25058	14.25	-0.344828	6.90347	0.354956	37.075	0.455172
EFO_0000649	GCST002136	34375979	0.210047	1	2969	230928	5	11	0	1	0.1	0	0.000140345	2.22543	-1.26897	270465	-1.7756	10.75	0.4	5.88409	1.45577	35.5938	0.942149
EFO_0000649	GCST006486	34375979	0.38599	1	12591	230928	3	11	0	1	0	0	5.28904e-05	1.15986	-0.336282	42291.7	0.392626	11.1429	0.4	8.28711	-0.161251	43.2143	0.144578
EFO_0000668	GCST001949	34375979	-0.245982	1	3003	281104	10	8	0	1	0.0222222	0.107143	0.000952749	2.02361	0.0560366	127589	-1.60614	17.9444	0.540541	7.42408	0.550224	50.5	-0.0895522
EFO_0000668	GCST90271316	34375979	0.610196	1	455887	146157	7	8	0	1	0	0.107143	0.00195039	2.24262	-0.148153	37630.3	-0.806946	19.5333	0.441558	8.06064	0.460045	48	0
EFO_0000676	GCST002738	34375979	-0.0459185	1	12244	244690	12	31	0	1	0.106061	0.0193548	0.000658821	2.76824	-0.634937	32816.4	-0.451443	15.2791	-0.0645161	13.6062	-0.173624	54	0
EFO_0000676	GCST002874	34375979	0.188814	1	13816	244690	19	31	0	1	0.140351	0.0193548	0.00181554	2.37527	-0.192198	37110.7	-0.585866	18.42	-0.461538	11.9358	0.222942	53.62	0.0186916
EFO_0000676	GCST004346	34375979	-0.306879	1	287323	244690	8	31	0	1	0.0714286	0.0193548	-0.000106959	1.94742	0.76852	26847.7	0.269791	15.7179	-0.208955	13.1388	-0.0790528	54	0
EFO_0000676	GCST90435379	34375979	0.216183	1	925649	244690	4	31	0	1	0	0.0193548	-0.000394549	2.294	-0.321742	38234.2	-1.2162	16.0286	-0.461538	13.7504	-0.43869	53.8286	0.028169
EFO_0000676	GCST90435380	34375979	0.18981	1	69688	244690	85	31	0	1	0.0187675	0.0193548	0.00110948	2.58555	-0.214957	67482.3	-0.973897	13.5345	0.142857	9.61189	0.423475	50.3362	0.0970874
EFO_0000681	GCST000907	34375979	-0.15986	1	12277	281104	3	8	0	1	0.333333	0.0714286	-6.54967e-05	2.97802	-0.0252404	46690.9	-1.24745	19.2727	-0.938776	27.1147	-0.418497	54	0
EFO_0000681	GCST004710	34375979	-0.181311	1	31190	281104	16	8	0	1	0.0583333	0.0714286	5.95169e-06	3.20657	-0.118867	78383.8	-1.24457	18	-0.447761	15.8974	0.655345	54	0
EFO_0000681	GCST008225	34375979	-1.20187	1	5087	281104	3	8	0	1	0	0.0714286	-0.000227145	3.29029	-0.342125	95578.6	-1.68318	13.8182	-0.206897	17.8942	1.62846	43.6364	1.08571
EFO_0000681	GCST90319855	34375979	-0.475694	1	4423	281104	20	8	0	1	0.0157895	0.0714286	0.000154442	3.45965	-0.212498	194628	-1.65848	12.2857	0.08	13.1798	0.901217	52.2143	0.0473934
EFO_0000685	GCST90013534	34375979	-0.399976	1	311292	281104	48	8	0	1	0.10461	0	0.00656001	2.53653	-0.283624	82858.4	-0.0914339	19.3571	-0.484848	9.24339	-0.03915	51.7143	-0.185567
EFO_0000685	GCST90018910	34375979	-0.235619	1	595872	281104	11	8	0	1	0.236364	0	0.00186356	2.64934	-0.454332	87100.5	-0.212328	21.4737	-0.765432	9.41564	-0.0883274	49.7895	-0.204082
EFO_0000685	GCST90131437	34375979	-0.514519	1	1026690	281104	26	8	0	1	0.144615	0	0.00338572	2.75438	-0.409271	76156.7	0.0070839	21.2941	-0.630137	10.3313	-0.185063	51.6471	-0.204082
EFO_0000685	GCST90132222	34375979	0.097145	1	276020	281104	76	8	0	1	0.0638596	0	0.00717409	2.52235	-0.26477	92646.7	-0.207935	15.6667	-0.245614	6.39233	0.373535	47.619	-0.0869565
EFO_0000685	GCST90446530	34375979	0.287876	1	459138	281104	5	8	0	1	0.2	0	-2.3069e-05	2.31102	-0.360586	58360	0.89506	19.2308	-0.823529	19.7652	-1.22328	47.8462	-0.204082
EFO_0000699	GCST004061	34375979	-0.286034	1	4161	281104	4	3	0	1	0.166667	0	0.00121654	4.10841	-1.72083	97968.1	-1.19555	16	-1.7193	6.22946	-0.534616	35.4286	-1.0303
EFO_0000699	GCST004878	34375979	-0.343373	1	2370	281104	9	3	0	1	0.416667	0	0.00466091	2.10347	-1.35048	56800.2	-0.546885	17	-1.66667	13.8496	-1.17813	44.5	-1.08571
EFO_0000707	GCST003327	34375979	-0.133264	1	61457	281104	10	7	0	1	0.444444	0	0.0052231	2.33293	0.259855	80584.4	0.0961685	15.5882	-0.0645161	10.8156	0.120971	50.7647	0.107317
EFO_0000707	GCST003422	34375979	0.081559	1	13550	281104	5	7	0	1	0	0	6.10541e-05	2.63619	0.0564438	98472	-0.315396	21.6667	-0.695652	15.3177	-0.55644	54	0
EFO_0000707	GCST008872	34375979	0.338455	1	635331	281104	14	7	0.05	0	0.263736	0	0.00505482	3.45123	-0.346318	114439	-0.409667	17.3333	-0.208955	9.80511	0.261671	50.3333	0.107317
EFO_0000707	GCST90137412	34375979	-0.418316	1	294294	281104	14	7	0	1	0.021978	0	-2.48669e-05	3.59637	-0.399703	97006.7	-0.18859	17	-0.181818	10.8878	0.0956779	52.3333	0.0473934
EFO_0000712	GCST005838	34375979	-0.0140976	1	524354	281104	13	9	0.047619	0	0.102564	0	0.00035414	4.89888	-0.77693	86579.2	-0.981469	17.9091	-0.588235	14.2172	0.121219	52.8182	0.0377358
EFO_0000712	GCST006906	34375979	0.475936	1	446696	281104	7	9	0	1	0.142857	0	0.000136955	4.35351	-0.77693	92790.1	-1.19252	16.375	-0.588235	12.5503	0.506677	53.5625	0.0186916
EFO_0000712	GCST011176	34375979	0.0989617	1	22051	281104	9	9	0	1	0	0	-0.00079149	3.3011	-0.304686	114362	-1.29207	10.5	0.285714	12.0437	0.531947	52.5	0.0571429
EFO_0000712	GCST90399733	34375979	-0.29227	1	1370901	281104	5	9	0	1	0.1	0	0.000336831	3.92991	-0.723041	82536.8	-1.18518	15.2143	-0.545455	28.5762	-1.10068	53.6429	0.0186916
EFO_0000712	GCST90449063	34375979	-0.390793	1	901954	281104	4	9	0.0833333	0	0	0	-0.000124701	2.89143	-0.102722	50782	-0.585129	12.7692	-0.188679	19.8928	-0.662345	54	0
EFO_0000729	GCST003960	34375979	-0.397073	1	1110	243545	6	22	0	1	0.0666667	0.038961	0.000632041	1.93552	-0.423948	32517.8	0.206903	14.1071	-0.0350877	13.0485	-0.180847	50.9286	0.10101
EFO_0000729	GCST90018933	34375979	-0.262266	1	596621	243545	9	22	0	1	0.166667	0.038961	0.00119084	1.8891	-0.264615	46876.7	-0.795713	13.129	0.24	10.0432	1.03119	50.2581	0.122449
EFO_0000729	GCST90020072	34375979	-0.466588	1	1143	243545	4	22	0	1	0	0.038961	-2.12292e-05	1.97467	-0.618781	46004.5	-1.07544	14.5385	-0.222222	11.959	0.337697	51.7692	0.0292683
EFO_0000729	GCST90446794	34375979	0.0491121	1	375508	243545	71	22	0	1	0.0583501	0.038961	0.00552325	2.47923	-0.438343	89394.9	-1.03531	18.5806	-0.352941	12.8873	-0.0381839	53.5269	-0.0377358
EFO_0000729	GCST90454275	34375979	0.266035	1	376871	243545	3	22	0	1	0.333333	0.038961	0.000626857	1.84727	-0.423304	44342.2	-1.12543	16.52	-0.857143	11.2306	1.4947	48.04	0.929577
EFO_0000756	GCST001267	34375979	0.707628	1	10422	245970	8	28	0.0285714	0	0.392857	0.0740741	0.00260948	2.10045	0.44646	51788.2	-0.502982	18.7778	0.0540541	7.01935	-0.300387	52.2222	-0.0190476
EFO_0000756	GCST004142	34375979	0.960336	1	291407	245970	17	28	0.0714286	0	0.220588	0.0740741	0.00338287	2.12395	0.206872	71353.8	-0.871548	19	0	6.85603	-0.132151	52.3778	-0.0190476
EFO_0000756	GCST90011809	34375979	0.465835	1	417127	245970	19	28	0.0444444	0	0.152047	0.0740741	0.00201579	2.41475	-0.130394	74499.2	-0.893862	17.383	0.235294	8.16081	-0.478027	52.8085	-0.0377358
EFO_0000756	GCST90027057	34375979	0.786274	1	274830	245970	40	28	0.0461538	0	0.0487179	0.0740741	0.00266086	2.566	-0.18869	89090.7	-0.907463	15.4706	0.375	9.60836	-0.576419	52.5882	-0.0190476
EFO_0000756	GCST90103972	34375979	0.663555	1	15990	245970	7	28	0	1	0.238095	0.0740741	0.00243804	2.44266	-0.292788	58980	-0.871548	17.4	0.533333	8.90177	-0.958049	52.4	-0.0377358
EFO_0000783	GCST90270216	34375979	-1.19502	1	12825	218510	6	10	0	1	0	0.0888889	0.000121855	1.77425	-0.749655	75703.6	-1.18402	13	-0.571429	12.8934	0.261437	49.6875	0.238342
EFO_0001060	GCST000157	34375979	0.940448	1	2189	223597	3	24	0	1	0	0.0398551	0.000204114	2.10123	-0.314418	33336.8	-1.58707	13.2222	-0.412698	7.86689	-0.96434	42.7778	-0.243386
EFO_0001060	GCST000612	34375979	0.447325	1	15283	223597	23	24	0	1	0.0513834	0.0398551	0.00204146	2.71939	-0.524418	73798.1	-1.52061	13.234	-0.113208	7.22036	-0.198314	46.6383	-0.224599
EFO_0001060	GCST002112	34375979	-0.0811348	1	206	223597	8	24	0	1	0	0.0398551	-0.000223578	2.23882	-0.359708	79966.1	-1.74668	11.375	0.439024	6.15433	0.251331	37.125	0.534351
EFO_0001060	GCST002520	34375979	0.440397	1	4634	223597	5	24	0	1	0	0.0398551	6.14474e-05	2.74798	-1.0243	70370.3	-1.78836	13.1034	-0.245614	6.28298	0.23373	41.069	0.0621118
EFO_0001065	GCST003819	34375979	-0.287237	1	100	146157	4	22	0	1	0	0.021645	0.00113296	1.8469	-0.590072	42028.7	-1.41635	10.3846	-0.222222	12.1887	-0.716388	53	0
EFO_0001065	GCST004549	34375979	-0.286443	1	208903	146157	6	22	0	1	0.333333	0.021645	0.00192993	2.11708	-0.813596	49722.6	-1.42666	11.7143	-0.571429	10.076	0.157967	47.9643	0.569697
EFO_0001065	GCST004873	34375979	0.353313	1	3105	146157	15	22	0	1	0.00952381	0.021645	0.000392688	1.81077	-0.232568	37384.8	-0.811562	12.027	-0.4	9.96953	0.108197	48.9459	0.208333
EFO_0001065	GCST90018839	34375979	0.578448	1	314532	146157	5	22	0	1	0.1	0.021645	0.00107276	1.8374	-0.49852	43157.2	-1.3636	9.07407	0.666667	9.07931	1.04607	47.2593	0.826667
EFO_0001065	GCST90258638	34375979	0.107823	1	762600	146157	20	22	0	1	0.0368421	0.021645	0.00167518	2.22146	-0.546068	116260	-1.60185	12.1429	-0.367347	10.368	0.00696927	52.2857	0.0287081
EFO_0001068	GCST002033	34375979	-1.00589	1	12316	281104	3	8	0	1	0	0.0357143	0.000899281	1.44435	-1.15306	125294	-1.53897	13.8182	-0.206897	9.4943	-0.0621461	48	0.241758
EFO_0001068	GCST005356	34375979	-0.767173	1	914	281104	6	8	0	1	0.4	0.0357143	0.00352325	2.59921	-1.42725	155514	-1.48954	11.7143	0.26087	6.27898	1.23418	38.1429	0.833333
EFO_0001068	GCST010725	34375979	0.0347768	1	17743	281104	23	8	0	1	0.0237154	0.0357143	0.000286949	2.75636	-1.22094	171998	-1.31872	11.5161	0.166667	10.2501	-0.124482	52.4839	-0.0384615
EFO_0001068	GCST90274860	34375979	-1.1374	1	1103	281104	4	8	0	1	0	0.0357143	0.000142452	2.55727	-1.5155	202473	-1.68442	14.6667	-0.322581	7.49806	0.835528	47.5	0.229508
EFO_0001073	GCST000426	34375979	-0.0133498	1	3972	261751	9	30	0	1	0	0.0344828	0.000939688	2.39304	-0.398821	111764	-1.76621	12.4615	-0.153846	12.4386	0.804295	52.3077	0.0582524
EFO_0001073	GCST001057	34375979	0.332404	1	1060	261751	7	30	0	1	0.190476	0.0344828	0.00122111	2.26004	-0.245699	129919	-1.83527	11.8108	0.0869565	12.6466	0.904815	47.8919	0.683544
EFO_0001073	GCST007241	34375979	0.336289	1	7916	261751	4	30	0	1	0.5	0.0344828	0.000933253	2.16228	-0.0613533	30119.9	-0.941177	12.8235	-0.451613	15.2146	-0.413142	52.9412	0.00947867
EFO_0001073	GCST009382	34375979	0.245898	1	28604	261751	20	30	0	1	0.0421053	0.0344828	0.000620498	2.3051	-0.169311	56041	-1.21941	13.6	-0.285714	10.6099	0.962589	50.8	0.109453
EFO_0001073	GCST009700	34375979	0.144974	1	2996	261751	4	30	0	1	0	0.0344828	0.000418948	2.18202	-0.132129	29297.4	-0.856198	11.6471	0.285714	13.2047	1.00971	50.7059	0.450867
EFO_0001075	GCST001941	34375979	0.264225	1	8165	281104	4	10	0	1	0.166667	0.133333	-4.5366e-06	3.12024	-0.109691	83322.4	-0.777023	31.3571	-0.09375	18.5222	1.09887	47.2857	0.556213
EFO_0001075	GCST004415	34375979	0.958594	1	63347	281104	7	10	0	1	0	0.133333	0.000600301	4.05252	-0.586674	122659	-1.10001	25.7647	0.464646	16.7517	1.02391	52.3529	0.0769231
EFO_0001075	GCST007239	34375979	0.604799	1	18173	281104	12	10	0	1	0	0.133333	0.000612075	3.6945	-0.339829	107413	-0.819399	23.6818	0.515464	14.4685	1.05677	50.1818	0.138614
EFO_0001075	GCST009830	34375979	0.646046	1	40203	281104	14	10	0.0434783	0	0.021978	0.133333	-0.00010803	3.04335	-0.0131084	141107	-1.05725	21.4583	0.681319	13.4866	1.12254	49.9167	0.138614
EFO_0001378	GCST002921	34375979	-0.79101	1	224749	203199	4	14	0	1	0	0.021978	-0.000296286	2.26451	-0.178858	117595	-0.839805	14.0556	-0.169492	7.6462	-1.14702	51.2222	0.163265
EFO_0001378	GCST004483	34375979	-0.27703	1	241704	203199	17	14	0	1	0.0735294	0.021978	0.000394907	2.18548	-0.0130946	66896.7	0.584724	15.4194	-0.229508	8.41035	-0.816914	53.5484	-0.0186916
EFO_0001378	GCST006432	34375979	-0.34285	1	249665	203199	4	14	0	1	0	0.021978	-0.000271832	2.40088	-0.386601	80134.4	0.575632	17.8333	-0.83871	7.25196	-1.0738	53.2222	-0.0186916
EFO_0001378	GCST012396	34375979	-0.0313354	1	350263	203199	11	14	0	1	0.0363636	0.021978	-0.000130926	2.2175	-0.048741	83595.6	0.147461	12.84	0.117647	7.16438	-0.721835	53.44	-0.0186916
EFO_0001378	GCST90451657	34375979	-0.205633	1	377127	203199	20	14	0	1	0.0578947	0.021978	0.00076246	2.06562	0.0850931	82357.6	0.134907	13.5	0	7.88008	-0.709295	53.5882	-0.0186916
EFO_0001422	GCST90018606	34375979	-0.659497	1	178726	212990	4	15	0	1	0	0.0666667	-0.000338179	2.60406	1.12691	84424.6	0.699119	18.2632	-0.681319	13.6589	-1.01442	43.2632	-0.133333
EFO_0001422	GCST90018826	34375979	-0.33251	1	526132	212990	3	15	0	1	0	0.0666667	-7.61297e-05	2.80445	0.700534	87406.7	0.606778	17	-0.571429	8.35423	1.17409	42	0
EFO_0001422	GCST90319878	34375979	-1.30455	1	1800312	212990	6	15	0	1	0.0666667	0.0666667	-0.000330633	2.45926	1.06794	78256.9	0.876704	14.8571	0.0338983	7.86193	0.882604	40.5714	0.126582
EFO_0001663	GCST006083	34375979	-0.201309	1	73475	281104	8	20	0	1	0	0.0210526	-3.69955e-05	1.4336	-0.681717	77677.8	-0.8381	12.2857	-0.571429	10.1046	-0.204786	52.0714	-0.0380952
EFO_0002496	GCST90095184	34375979	1.38544	1	92240	228776	8	3	0.1	0	0.357143	0	0.00414737	1.91928	-0.489253	91789.5	-1.25756	15.5455	-0.237288	12.7065	-0.00640636	39.1818	-1.64912
EFO_0002609	GCST001417	34375979	-0.893173	1	3872	281104	3	8	0	1	0.333333	0	0.000404284	2.21295	0.623518	44079	-1.30767	9.72727	0.105263	9.52684	-1.07058	40.1818	-0.426966
EFO_0002609	GCST90010715	34375979	-0.493466	1	12501	281104	12	8	0	1	0.0909091	0	0.00169091	2.62502	-0.0526371	90174	-1.4487	15.4	-0.62069	6.62494	-0.198621	44.3	-0.362573
EFO_0002609	GCST90239777	34375979	0.621825	1	10495	208040	14	8	0	1	0.032967	0	0.000779774	2.32985	0.140712	75295	-1.31954	15.4091	-0.596491	6.38435	-0.133722	42.3182	-0.282209
EFO_0003106	GCST005009	34375979	-0.0732282	1	130639	281104	20	5	0	1	0.0157895	0	-0.000351543	2.8392	0.354563	61560.8	0.902029	17.4	-0.533333	12.6692	0.437726	53.2	0.0186916
EFO_0003106	GCST90027159	34375979	0.121439	1	550375	281104	8	5	0	1	0.0357143	0	-0.000388689	4.14338	-0.160983	115923	0.0907554	15.3077	-0.482759	11.9405	0.727548	51.5385	0.0769231
EFO_0003144	GCST009541	34375979	0.219627	1	977323	188551	7	28	0	1	0.0952381	0.010582	0.000222586	2.16398	-0.644324	53777.4	-1.03756	14.8	-0.38806	7.65445	-0.69547	38.6	-0.409091
EFO_0003144	GCST90018806	34375979	-0.0965025	1	664886	188551	3	28	0	1	0	0.010582	-0.000171424	1.79247	0.158412	75085.6	-1.67522	12.871	0.634146	6.87932	-0.636677	36.7419	-0.409091
EFO_0003144	GCST90162626	34375979	0.0934365	1	1665481	188551	17	28	0	1	0.0367647	0.010582	0.000661043	2.59871	-0.724537	88726.2	-1.28617	16.7111	-0.478873	7.26356	-0.333663	41.8	-0.409091
EFO_0003144	GCST90274223	34375979	0.191484	1	1279610	188551	23	28	0	1	0.0355731	0.010582	0.000485285	2.59777	-0.644324	74110.5	-1.03756	15.0784	-0.229508	8.79583	-0.608215	43.1176	-0.409091
EFO_0003144	GCST90399714	34375979	-0.292568	1	1354739	188551	3	28	0	1	0	0.010582	-0.000254548	1.82207	-0.021221	78146.6	-1.696	14.7097	-0.632911	6.27709	0.0537685	36.4516	-0.352941
EFO_0003762	GCST90020244	34375979	-0.381216	1	175977	220528	9	13	0	1	0.111111	0.025641	-9.71762e-05	2.43091	1.18531	48239.4	0.264419	16.7727	0.181818	13.0033	0.0449324	44.8182	0.465116
EFO_0003762	GCST90101732	34375979	-0.629905	1	7590	220528	5	13	0	1	0	0.025641	-0.000730328	2.63259	1.59816	70853.9	-0.743122	17.1667	0.181818	10.5925	1.12543	45.7778	0.65
EFO_0003770	GCST000966	34375979	0.23573	1	853	194251	5	13	0	1	0.1	0.0641026	6.48143e-05	3.24794	0.195472	151428	-1.7607	9.05556	0.933333	9.48483	1.17085	49.6667	0.255319
EFO_0003770	GCST001017	34375979	-0.00741978	1	2829	194251	5	13	0	1	0.1	0.0641026	-3.37047e-05	3.70708	-0.265144	108979	-1.65461	12.3889	-0.37037	10.6058	0.500509	52.1667	0.0582524
EFO_0003770	GCST007292	34375979	0.875293	1	4901	194251	6	13	0	1	0	0.0641026	-0.000136356	3.3023	0.112211	116227	-1.64282	10.6842	0.0952381	10.1707	0.610281	51.8947	0.0682927
EFO_0003778	GCST003270	34375979	0.396502	1	6880	281104	7	5	0	1	0.142857	0	0.000883429	2.49579	-0.164951	45335.8	-0.937823	19.4167	0.0512821	10.5365	1.67142	26.75	0.327273
EFO_0003778	GCST007043	34375979	0.0395252	1	2198	281104	13	5	0	1	0.0384615	0	0.00095303	2.54548	-0.161478	24206.9	-0.10986	21.4444	-0.0952381	32.9607	-0.48844	47.8889	-0.511628
EFO_0003778	GCST90243956	34375979	-0.147117	1	26351	281104	8	5	0	1	0.285714	0	0.00249486	3.11256	-0.469839	31310.2	-0.492443	26.4615	-0.415842	20.5745	0.14731	44.9231	-0.494118
EFO_0003819	GCST001713	34375979	-0.306971	1	920	251474	14	13	0	1	0.032967	0.0128205	0.000589012	1.49358	0.860136	82480	-1.62324	9.96296	0.2	5.64794	0.715973	37.4815	0.0266667
EFO_0003819	GCST001786	34375979	-0.084607	1	7443	251474	12	13	0	1	0	0.0128205	-0.000213964	1.88497	0.317579	80524.6	-1.63763	10.52	0.0952381	6.11943	0.569318	38.72	-0.0387097
EFO_0003819	GCST009266	34375979	0.517219	1	96	251474	7	13	0	1	0.190476	0.0128205	0.000444064	2.71507	-0.527701	278340	-1.92288	11.35	-0.0869565	6.83048	0.418975	39.4	-0.1
EFO_0003819	GCST009267	34375979	-0.247814	1	109	251474	10	13	0	1	0	0.0128205	0.000289559	1.87993	0.363928	62583.1	-1.56722	9.04348	0.514286	7.2777	0.158109	40.3913	-0.134969
EFO_0003819	GCST009269	34375979	0.537347	1	96	251474	11	13	0	1	0	0.0128205	-0.000539335	2.57104	-0.335155	115699	-1.75836	10.5417	0.0952381	6.11609	0.605958	37.0833	0.0540541
EFO_0003827	GCST90278093	34375979	0.0108972	1	9475	243267	7	11	0	1	0	0.0545455	0.00080146	2.41845	-0.892709	66381	-1.73704	15	0	13.7191	1.29978	39.1667	0.929577
EFO_0003839	GCST001854	34375979	-0.990874	1	19411	281104	4	10	0	1	0	0.0444444	0.00069299	2.89831	-0.934457	144341	-1.75071	13.0714	-0.793651	2.02591	-0.177172	35.5	0
EFO_0003843	GCST90281295	34375979	-0.172027	1	352	269170	3	7	0	1	0	0.047619	-0.000601662	2.10938	-0.148397	56778.5	-0.674579	16.8	0.25	23.7894	0.726059	53.7	0.0186916
EFO_0003875	GCST90086137	34375979	-0.0819984	1	56637	176949	3	18	0	1	0	0.0392157	-0.00025595	1.61377	0.137086	25068.9	-1.2648	13.4286	0.0377358	9.21693	-0.0873892	52	0.297872
EFO_0003877	GCST90267361	34375979	-0.396974	1	362638	174781	3	19	0	1	0	0.0292398	-0.000377522	1.82863	-0.726124	56376.3	-1.15396	16.7727	-0.604651	10.1545	0.181216	53	0
EFO_0003882	GCST000698	34375979	-0.343701	1	3569	281104	3	6	0	1	0	0	-0.000317848	1.83725	-0.990204	109097	-1.42993	10.3333	0.702703	7.63914	-1.53643	29	-1.02857
EFO_0003882	GCST90018887	34375979	0.986101	1	667227	281104	8	6	0	1	0.285714	0	0.00484674	2.18756	-0.917703	79638	-0.908199	14.2143	-0.214286	8.15958	-1.35994	31.2857	-0.847458
EFO_0003884	GCST003140	34375979	-0.177543	1	2005	250941	3	33	0	1	0	0.0340909	-0.000183996	2.3171	-1.00103	67898.5	-1.44949	19.4167	-1.27711	12.8661	1.22291	52	0.255319
EFO_0003884	GCST003374	34375979	0.240185	1	117165	250941	6	33	0	1	0.266667	0.0340909	0.00125583	2.25502	-0.612242	60106.5	-0.941557	16.2308	-0.421053	12.9664	0.444392	52.1538	0.109453
EFO_0003884	GCST008064	34375979	0.617207	1	625219	250941	26	33	0.0350877	0	0.0861538	0.0340909	0.00239804	2.31867	-0.319882	78751.4	-0.862892	16.1017	-0.153846	11.6976	0.404654	52.1186	0.0384615
EFO_0003884	GCST008394	34375979	0.265251	1	45191	250941	6	33	0	1	0.0666667	0.0340909	-7.77764e-05	2.414	-0.824496	60572	-0.959214	15.6923	-0.26087	14.1005	-0.159336	51.8462	0.152284
EFO_0003894	GCST002481	34375979	-0.0334552	1	7025	223543	4	13	0	1	0	0.0641026	1.52586e-05	2.54529	-0.335052	41990	-1.27062	14.4706	1.42857	12.2945	0.126065	50.2941	0.243386
EFO_0003894	GCST007234	34375979	-0.147747	1	26722	223543	4	13	0	1	0	0.0641026	-8.81275e-05	2.13863	0.410876	28319.9	-0.651491	15.4118	0.88	12.4275	0.0767567	50.8824	0.185567
EFO_0003894	GCST90092000	34375979	0.295816	1	615396	223543	25	13	0	1	0.0366667	0.0641026	0.00103999	2.31049	0.00959378	82995.7	-1.32743	15.3684	0.25	10.8399	0.2437	51.6842	0.0384615
EFO_0003894	GCST90245818	34375979	0.532735	1	399413	223543	17	13	0	1	0	0.0641026	0.000176405	2.25291	0.0563368	73135.6	-1.31374	15.1667	0.322581	11.5027	0.173592	52.4333	0.0190476
EFO_0003898	GCST000563	34375979	-0.238243	1	7193	202162	4	5	0	1	0.333333	0	0.00101606	2.32348	0.520736	102187	-1.16173	20.6667	0.146341	4.83841	-0.64232	28.1111	0.234234
EFO_0003898	GCST001149	34375979	-0.197909	1	11802	202162	4	5	0	1	0.5	0	0.00155194	2.57912	0.235962	64413	-0.62799	21.1111	0.0952381	6.07301	-0.93667	37	-0.357616
EFO_0003898	GCST007844	34375979	-0.214277	1	3004	202162	8	5	0	1	0.142857	0	0.000777855	2.47573	0.236467	45625.9	0.00566194	28.1538	-0.37037	9.48944	-1.18406	45.1538	-0.541176
EFO_0003913	GCST90018793	34375979	0.369957	1	630096	190963	29	25	0	1	0.0862069	0.01	0.00346687	2.33648	-0.753393	64404.7	-0.607047	15.2222	-0.4	10.5115	0.0802493	53	0
EFO_0003913	GCST90446533	34375979	0.565996	1	459138	281104	19	25	0.0232558	0	0.163743	0.01	0.00357324	2.51047	-0.943928	56564.2	-0.501925	17.6136	-0.702703	10.5885	0.0830165	51.7045	0.0582524
EFO_0003931	GCST006423	34375979	-0.0932134	1	264973	193253	9	15	0	1	0.0555556	0.0190476	0.000292485	2.35906	-0.854168	71421.5	-1.23612	13	-0.571429	4.55809	-1.25645	32.375	-0.90411
EFO_0003931	GCST006980	34375979	-0.371049	1	426795	281104	7	15	0	1	0.047619	0.0190476	0.000908568	1.7454	-0.388734	47710.5	-0.858659	10.6364	-0.181818	4.17207	-1.25645	30.5	-0.90411
EFO_0003931	GCST010516	34375979	-0.424091	1	3230	193253	3	15	0	1	0	0.0190476	0.000354434	1.27452	1.79528	48154.7	-1.19275	10	0	3.0533	-1.21767	23.1667	-0.644068
EFO_0003948	GCST008832	34375979	0.152747	1	385276	266291	14	15	0	1	0.010989	0.0190476	-8.57812e-05	2.5223	-0.856373	221759	-1.73939	19.2759	0.0779221	13.1531	0.791137	52.2414	-0.00956938
EFO_0003948	GCST011503	34375979	0.468371	1	456327	266291	3	15	0	1	0	0.0190476	-1.07919e-05	2.4395	-1.33318	77685.2	-1.65655	19	0.352941	19.6542	-0.407615	51.3333	0.08
EFO_0003948	GCST90000514	34375979	0.319177	1	602604	266291	20	15	0	1	0.0315789	0.0190476	0.00029573	3.43947	-1.08292	212632	-1.68605	16.8571	0.318841	11.0146	1.04317	45.4286	0.248649
EFO_0003948	GCST90432132	34375979	0.192549	1	329707	266291	5	15	0	1	0	0.0190476	-0.000343991	2.93032	-1.3341	132993	-1.74775	21	-0.181818	14.4802	1.33763	52	0
EFO_0004143	GCST007581	34375979	0.650809	1	401656	215661	9	22	0	1	0.222222	0.021645	0.0019247	2.28469	-0.221935	45650.1	-0.35754	11.0968	-0.44898	8.16994	0.406133	52.3548	0.00956938
EFO_0004143	GCST90018813	34375979	0.503819	1	658927	215661	6	22	0	1	0.133333	0.021645	0.000253856	2.28753	-0.293832	64013.8	-1.14973	9.28571	0.111111	9.66266	-0.26968	52.5	0
EFO_0004143	GCST90104786	34375979	0.438107	1	1239680	215661	31	22	0	1	0.0709677	0.021645	0.0033647	1.97062	0.136924	48188.9	-0.278237	12.717	-0.44898	9.53112	-0.085547	51.0377	0.0487805
EFO_0004191	GCST90257014	34375979	-0.467865	1	421	184493	3	6	0	1	0	0	-0.000438133	2.07463	-0.852133	95911	0.197569	8.66667	0.709677	11.7561	0.944129	51.6667	0.0194175
EFO_0004192	GCST000719	34375979	-0.587773	1	4332	237568	4	7	0	1	0.5	0	0.000897599	1.75052	-0.628819	26516.7	-0.779207	15.3636	-0.4	5.98555	0.658553	46	0.511628
EFO_0004192	GCST004866	34375979	-0.226184	1	7565	237568	14	7	0	1	0.0659341	0	0.00101333	3.0574	-0.998407	137316	-1.66312	12.3333	0.08	9.64353	-0.387959	50.3333	0.107317
EFO_0004192	GCST90428476	34375979	0.084296	1	8575	237568	3	7	0	1	0	0	0.000163493	1.30679	0.0151207	74798.3	-1.6783	12.4	0.166667	8.02501	-0.283737	51.6	0.16
EFO_0004193	GCST008871	34375979	1.02232	1	651138	281104	43	12	0.0185185	0	0.0841639	0	0.00247607	2.67141	-0.846866	48789	0.14489	17.8	-0.338462	11.705	-0.534224	53	0
EFO_0004193	GCST90013410	34375979	0.854655	1	392871	281104	37	12	0	1	0.0615616	0	0.00345445	2.35802	-0.744908	53790.6	0.0186318	15.3878	-0.169492	12.2834	-0.600152	53	0
EFO_0004193	GCST90137411	34375979	0.76747	1	307684	281104	36	12	0	1	0.0444444	0	0.00182571	2.69456	-0.875122	60918.5	-0.144398	17.625	-0.338462	11.241	-0.505723	53	0
EFO_0004193	GCST90328132	34375979	1.0232	1	802297	281104	76	12	0.0114943	0	0.0466667	0	0.00315649	2.25646	-0.640965	68994	-0.265821	16.5227	-0.229508	11.8573	-0.509424	53	0
EFO_0004193	GCST90328134	34375979	0.885075	1	812765	281104	54	12	0.0153846	0	0.0272537	0	0.00137963	1.99581	-0.539869	74434.9	-0.364343	14.3182	-0.0714286	10.9341	-0.443683	53	0
EFO_0004197	GCST001150	34375979	1.4431	1	2514	281104	3	7	0	1	1	0	0.00155042	1.44351	2.03247	12349.5	-0.158008	12.1	-1.09677	16.9391	-1.76451	51.9	-0.0571429
EFO_0004197	GCST005004	34375979	-0.219718	1	219605	281104	15	7	0	1	0.0380952	0	0.000804554	3.33285	-0.618579	238086	-1.86783	15.8636	-0.962963	5.72703	-0.772459	48.9545	0.0606061
EFO_0004207	GCST001712	34375979	0.918176	1	1251	269170	23	6	0	1	0.0671937	0.0666667	0.000782701	4.32904	-0.223866	186588	-1.6124	17.5862	-0.117647	6.15593	-1.53461	43.8276	-1.22481
EFO_0004208	GCST000662	34375979	-0.233421	1	4021	244421	7	6	0	1	0.190476	0	0.000952524	1.39017	0.330629	69903.9	0.552809	15.6923	-0.322581	7.29505	1.27322	35.7692	0.864865
EFO_0004208	GCST000692	34375979	-0.321033	1	2546	244421	3	6	0	1	0	0	-0.0004584	1.81413	-0.273494	72468.7	0.888547	13.6667	-0.142857	17.8073	-0.771275	53.3333	-0.0186916
EFO_0004208	GCST001509	34375979	-0.00561945	1	3228	244421	8	6	0	1	0.0714286	0	0.000218127	2.81474	-0.769978	109495	-0.299231	16.1429	-0.349206	13.8558	-0.166385	53.2857	-0.00938967
EFO_0004208	GCST004785	34375979	-0.248686	1	40258	244421	33	6	0	1	0.0852273	0	0.00341282	2.56891	-0.500993	100628	-0.115599	18.0769	-0.375	12.858	-0.028223	53	0
EFO_0004208	GCST90455548	34375979	0.363653	1	13327	244421	5	6	0	1	0	0	0.000170678	2.25578	-0.583811	84366.3	0.178703	21.6364	-0.844444	11.7519	0.151164	53.4545	-0.0186916
EFO_0004210	GCST003725	34375979	1.12851	1	63872	281104	4	9	0	1	0.666667	0.0555556	0.00337206	0.35042	12.8111	41636.5	0.530052	19.0769	0.162162	5.08657	0.802358	36.8462	1.64286
EFO_0004210	GCST007209	34375979	1.0076	1	764012	281104	16	9	0.0416667	0	0.191667	0.0555556	0.00364555	1.01556	-0.434719	52303.3	-0.137145	17.76	0.191781	6.60555	-0.103445	41.4	0.344828
EFO_0004210	GCST90128518	34375979	0.748989	1	550437	281104	35	9	0	1	0.0537815	0.0555556	0.00214431	1.81432	-0.943801	50381.8	-0.0656988	16.0227	0.285714	9.16148	-0.466354	50.2045	0.019802
EFO_0004213	GCST90129575	34375979	-0.325936	1	864702	223062	25	13	0	1	0.0333333	0.0128205	0.00025334	2.7315	-1.09868	102929	-1.13144	15.6053	-0.482759	11.1307	-0.213796	52.3158	-0.0384615
EFO_0004234	GCST006956	34375979	-0.851648	1	223805	281104	13	5	0	1	0	0	-0.000709724	2.18089	-1.32668	113259	-0.944526	11.8333	0.24	7.49457	-0.107766	51.1111	0.0769231
EFO_0004238	GCST90044775	34375979	0.96134	1	348117	231201	39	22	0	1	0.0728745	0.030303	0.00429468	2.35753	-0.544575	64117.6	-1.14775	12.5574	-0.333333	6.2429	-0.988691	42.2623	-0.701299
EFO_0004238	GCST90132906	34375979	0.973346	1	595246	231201	32	22	0	1	0.0604839	0.030303	0.00288766	2.59075	-0.690321	69633.8	-1.24544	12.6667	-0.367347	8.62961	-1.28073	41.2963	-0.709677
EFO_0004238	GCST90292534	34375979	0.641254	1	501825	231201	11	22	0	1	0.109091	0.030303	0.00141431	2.57883	-0.961494	42206	-1.0858	12.6667	-0.571429	8.3549	-1.50211	34.3333	-0.717949
EFO_0004238	GCST90292535	34375979	0.946472	1	223081	231201	10	22	0	1	0.0222222	0.030303	0.00115766	1.75566	-0.278249	36000.8	-0.91622	10.4688	-0.139535	5.35445	-1.19608	31.5625	-0.591549
EFO_0004238	GCST90292536	34375979	0.720377	1	278744	231201	18	22	0	1	0.117647	0.030303	0.00314453	2.18214	-0.580954	50419.3	-1.11786	12.7	-0.461538	5.43015	-1.03078	37.375	-0.709677
EFO_0004242	GCST007208	34375979	-0.161054	1	9870	269170	7	7	0	1	0	0	0.000175609	2.91195	0.111849	84429	-1.1957	13.5	-0.37037	10.4363	0.482985	53	0
EFO_0004242	GCST90277980	34375979	0.251703	1	127	269170	4	7	0	1	0	0	0.000663821	2.78875	0.293365	51729	-0.837126	10.8182	0.0465116	10.4839	0.711532	52.0909	0.0483092
EFO_0004242	GCST90277981	34375979	0.49513	1	127	269170	4	7	0	1	0	0	0.000552626	2.54576	0.619777	157238	-1.66626	9.72727	0.378378	11.5991	0.336589	52.2727	0.0384615
EFO_0004242	GCST90277982	34375979	-0.56342	1	127	269170	3	7	0	1	0	0	-0.000358633	2.77588	0.386711	38942.3	-0.393461	10.4	0.2	13.03	-0.0187182	48.5	0.32967
EFO_0004242	GCST90277983	34375979	0.884106	1	127	269170	3	7	0	1	0	0	-5.72596e-05	3.37369	-0.278845	36671.6	-0.235474	16.4	-0.9	15.5792	-0.504527	52.1	0.0582524
EFO_0004244	GCST001968	34375979	0.543448	1	5844	199639	15	9	0.0434783	0	0.0571429	0.0555556	0.000921452	2.37465	-1.12552	54174.1	-0.379035	15.75	0.125	11.2303	-1.46303	40.75	-0.810811
EFO_0004244	GCST90018863	34375979	0.984102	1	647847	199639	5	9	0.0769231	0	0	0.0555556	0.000236533	1.71568	-1.10668	43160.3	-0.0794851	15.9286	0.193548	3.33245	-0.601664	29.8571	-0.666667
EFO_0004253	GCST90428893	34375979	0.4105	1	739048	180439	30	14	0	1	0.0390805	0.021978	0.00165378	2.06227	-0.063793	84527.1	-0.879841	13.4091	-0.4	6.81578	0.606057	47.5682	0.133333
EFO_0004255	GCST008456	34375979	-0.364988	1	6064	269170	10	20	0	1	0.0444444	0.0315789	0.00103121	3.7321	-0.727369	100006	-0.814102	13.3333	-0.385965	10.253	0.107775	51.8333	0.00966184
EFO_0004255	GCST90258619	34375979	-0.0875232	1	38463	269170	12	20	0	1	0.0606061	0.0315789	0.000544051	2.59446	0.112508	64336.9	0.180995	14.125	-0.466667	10.4644	0.038524	52.75	-0.0377358
EFO_0004261	GCST001086	34375979	-0.249256	1	3440	281104	5	5	0	1	0.2	0	0.000448577	1.56532	-1.81393	34683	-1.17977	15	-0.4	13.2407	-0.57594	49	-0.204082
EFO_0004262	GCST000320	34375979	-0.681308	1	400	281104	6	10	0	1	0	0.0888889	-2.69198e-05	2.63565	-0.836813	95122.9	-1.3794	15.375	-0.545455	9.91809	-0.257744	41.875	0.815789
EFO_0004263	GCST000691	34375979	0.488581	1	10380	281104	4	4	0	1	0.166667	0	0.00226265	3.57949	-0.86826	471903	-1.89722	12.25	-0.44898	8.35613	0.54711	43.25	0.17341
EFO_0004269	GCST90013707	34375979	0.702026	1	212453	281104	13	9	0	1	0.141026	0.0555556	0.00221322	2.26711	-1.49721	100837	-0.861876	23.5909	-0.0425532	8.38009	-0.0788852	40.3636	-0.1
EFO_0004274	GCST003925	34375979	1.54996	1	2158	145512	9	43	0.0196078	0	0.166667	0.0276855	0.00310741	1.33763	0.0273043	50061.2	-1.05805	16.1731	-0.0606061	6.42017	0.828398	46.4038	0.361446
EFO_0004274	GCST90239691	34375979	1.52706	1	332370	145512	10	43	0.0192308	0	0.155556	0.0276855	0.00266167	1.55686	-0.591484	43756.8	-0.723572	15.6226	0.133333	6.95759	0.14899	47.9623	0.118919
EFO_0004274	GCST90399702	34375979	0.888877	1	1485233	145512	12	43	0	1	0.121212	0.0276855	0.00325972	1.59016	-0.591484	41358.2	-0.504928	16.3273	-0.0895522	7.30287	-0.0966839	48.1273	0.0851064
EFO_0004274	GCST90455676	34375979	1.39874	1	2206883	145512	177	43	0.0138249	0	0.0356317	0.0276855	0.00656003	2.78307	-0.799178	86747.6	-0.932848	16	0	8.83448	-0.256326	51.4136	-0.0594059
EFO_0004274	GCST90455679	34375979	1.66394	1	241956	145512	7	43	0.0416667	0	0.47619	0.0276855	0.00292228	1.27721	0.430781	50539.6	-1.17899	16.14	-0.0606061	6.5586	0.828398	47.04	0.333333
EFO_0004283	GCST90018853	34375979	-0.684187	1	633436	281104	7	7	0	1	0.047619	0	-0.000203675	3.11715	-0.398601	110544	-1.24586	16.5	-1.27273	8.18337	-1.69495	37.5	-0.88
EFO_0004309	GCST004603	34375979	1.33461	0	166066	261246	143	15	0.0463576	0	0.0480646	0.247619	0.00599551	2.58348	-0.700422	65584.9	-1.20686	18.0949	0.0540541	12.3553	-1.26832	50.6266	-0.617284
EFO_0004309	GCST90002361	34375979	1.15976	0	721201	261246	292	15	0.0199336	0	0.0414725	0.247619	0.0100132	3.18121	-0.859187	88846.8	-1.36466	16.1466	0.171429	13.3514	-1.29199	52.7296	-0.634146
EFO_0004309	GCST90018749	34375979	1.08553	0	148623	261246	78	15	0.0333333	0	0.0546121	0.247619	0.00380298	2.67723	-0.768731	80663.3	-1.36641	15.6452	0.235294	10.565	-1.20419	49.3871	-0.625767
EFO_0004309	GCST90018969	34375979	1.00975	0	499097	261246	275	15	0.0175439	0	0.0351427	0.247619	0.00764656	2.95239	-0.797462	90777.4	-1.37747	15.2069	0.235294	11.5774	-1.20543	51.7069	-0.617284
EFO_0004309	GCST90056183	34375979	0.929876	0	235256	261246	174	15	0.0441989	0	0.0475051	0.247619	0.00525311	2.68253	-0.726912	66068.4	-1.20348	17.619	0.0821918	13.9591	-1.33241	51.9365	-0.634146
EFO_0004312	GCST90270083	34375979	1.14411	0	383471	199886	129	3	0.00763359	0	0.0285853	0	0.00127816	3.13571	-0.48017	102209	0.814329	14.8636	-0.5	11.4511	-0.897609	53	0
EFO_0004312	GCST90278629	34375979	1.54798	0	62901	244363	10	3	0	1	0.177778	0	0.00588869	3.66598	-0.733521	104155	1.13594	15.1538	-0.615385	8.03269	-0.694182	46.0769	0.185567
EFO_0004314	GCST007432	34375979	0.810171	0	321047	80480	102	4	0	1	0.0211609	0.166667	0.00115499	3.0751	0.515822	146891	-0.703164	13.5377	0.0714286	9.91828	-1.08474	52.1887	-0.508876
EFO_0004314	GCST90270081	34375979	1.17223	0	383471	80480	117	4	0.00833333	0	0.0284409	0.166667	0.00256784	3.34306	0.429425	121772	-0.528215	14.0165	0.0350877	10.4329	-1.11796	52.2893	-0.508876
EFO_0004338	GCST000299	34375979	0.821277	0	73758	268126	4	4	0	1	0.166667	0	0.00386612	3.85818	0.977185	154755	-0.16644	16.5	0.121212	5.6701	-0.987755	41.75	-0.562874
EFO_0004338	GCST008152	34375979	0.772255	0	57043	268126	93	4	0	1	0.0350631	0	0.00704651	3.57573	0.490096	187674	-0.288172	15.1031	0.153846	9.07307	-1.05984	51.0928	-0.536585
EFO_0004338	GCST011971	34375979	-0.201029	0	5472	268126	5	4	0	1	0	0	-0.000318368	5.82017	-0.0238195	108671	0.533696	16.6667	0.0895522	8.77047	-1.29838	43.3333	-0.571429
EFO_0004338	GCST90018949	34375979	1.05221	0	525535	268126	313	4	0.00634921	0	0.0296346	0	0.0124058	3.80541	0.412142	156056	-0.0963425	14.0442	0.222222	8.06503	-0.956562	51.7224	-0.536585
EFO_0004338	GCST90278650	34375979	0.765841	0	92615	268126	25	4	0	1	0.0633333	0	0.00300854	4.66247	0.245036	160134	-0.138907	16.2069	0.0895522	10.5596	-1.21696	49.8276	-0.554217
EFO_0004468	GCST90018735	34375979	-0.411764	0	133336	234928	10	3	0	1	0.422222	0	0.00588854	2.35308	0.410463	45811.8	-0.987421	17.3846	-0.981818	6.73644	0.713945	37.0769	0.511628
EFO_0004468	GCST90018955	34375979	0.256872	0	448252	234928	67	3	0	1	0.0850294	0	0.00691392	3.14179	0.015376	73728.2	-1.22469	15.6143	-0.782609	14.0221	-0.222067	54	0
EFO_0004468	GCST90092819	34375979	-0.620881	0	114870	234928	12	3	0	1	0.19697	0	0.00177185	2.31967	0.410463	89971.8	-1.41927	17.8	-0.981818	13.1515	-0.18406	53.2	0.0186916
EFO_0004468	GCST90271558	34375979	0.0446069	0	475416	234928	63	3	0.0153846	0	0.0752688	0	0.00800519	3.46245	-0.0861814	83177.7	-1.29924	15.5909	-0.782609	12.0633	-0.0668397	52.0909	0.0377358
EFO_0004468	GCST90301964	34375979	0.561252	0	136016	234928	7	3	0	1	0.52381	0	0.00729288	3.91827	-0.281086	147876	-1.66944	14.7	-0.88	13.5346	-0.245634	53.3	0.0186916
EFO_0004527	GCST000504	34375979	1.60319	0	24167	261245	4	26	0.0714286	0	0	0.169231	0.00569987	2.59946	0.0984704	43974.4	-0.522816	20.6667	0.588235	14.3897	-0.437041	54	0
EFO_0004527	GCST90002326	34375979	0.664371	0	630125	261245	214	26	0.0212766	0	0.0605063	0.169231	0.00725246	2.97311	-0.135331	67108.6	-0.546264	16.65	0.315789	14.1236	-0.0595183	54	0
EFO_0004527	GCST90002390	34375979	1.26722	0	408112	261245	352	26	0.0299728	0	0.0652519	0.169231	0.0109569	2.93672	-0.11689	69482.7	-0.562734	17.3439	0.25641	14.5472	-0.0886015	54	0
EFO_0004527	GCST90018744	34375979	1.57778	0	128028	261245	66	26	0.0574713	0	0.04662	0.169231	0.00446002	2.6126	0.01054	45258.3	-0.161848	16.9783	0.378378	14.27	-0.0874788	54	0
EFO_0004527	GCST90018964	34375979	1.35299	0	478500	261245	207	26	0.0309735	0	0.053656	0.169231	0.00508458	2.98159	-0.13894	71259.5	-0.606546	16.6695	0.315789	13.9573	-0.046485	54	0
EFO_0004528	GCST004605	34375979	0.857069	0	172851	261246	40	8	0.0212766	0	0.0717949	0.535714	0.00903178	2.51656	-0.583698	53522.9	-1.27047	16	0	16.0272	-1.35156	49.0833	-0.751592
EFO_0004528	GCST90002332	34375979	1.53961	0	642173	261243	90	8	0.0425532	0	0.0574282	0.535714	0.00332747	2.83942	-0.659334	70536.2	-1.38568	16	0	13.6304	-1.20857	51.5918	-0.751592
EFO_0004528	GCST90018745	34375979	1.48023	0	135482	261246	27	8	0.0606061	0	0.0854701	0.535714	0.00346086	2.3285	-0.533184	42169.9	-1.14702	22.1714	-0.4	11.2692	-1.16343	47.2571	-0.751592
EFO_0004528	GCST90018965	34375979	1.43526	0	485950	261246	64	8	0.0434783	0	0.0585317	0.535714	0.00425531	2.77518	-0.652187	63476.3	-1.3423	18.2222	-0.144928	15.4617	-1.30198	50.7222	-0.751592
EFO_0004528	GCST90025962	34375979	0.917085	0	443081	261246	20	8	0.037037	0	0.0684211	0.535714	0.00469175	2.21224	-0.50526	33410.4	-1.00261	13.8571	0.206897	6.46056	-0.719905	40.5714	-0.629371
EFO_0004530	GCST008150	34375979	-1.00172	0	4659	256301	4	11	0	1	0	0.436364	0.0122122	1.14989	-0.385501	44304.6	-1.69796	18.4	0.352941	7.3307	-0.669561	25	-1.11111
EFO_0004530	GCST90019523	34375979	1.96179	0	355577	256301	154	11	0.0443038	0	0.0535608	0.436364	0.0071711	2.57213	-0.898191	40775.9	-1.17885	16.2667	0.222222	14.2126	-0.877471	51.4	-1.13043
EFO_0004530	GCST90101748	34375979	1.94578	0	24600	256301	4	11	0.0714286	0	0.5	0.436364	0.0150018	1.07079	-0.170773	20173.9	-1.21216	21.2	-0.202247	22.3814	-1.68682	24.8667	-1.10448
EFO_0004530	GCST90239610	34375979	2.01469	0	76053	256301	15	11	0.130435	0	0.171429	0.436364	0.0135597	1.67042	-0.711877	36394.1	-1.32881	21.1538	-0.0952381	6.77781	-0.260432	33.4615	-1.03226
EFO_0004530	GCST90239661	34375979	1.73874	0	1654960	256301	247	11	0.0197628	0	0.0393338	0.436364	0.00698369	2.72526	-0.932273	78617.3	-1.52189	16.1705	0.222222	12.4389	-0.751397	51.3798	-1.11765
EFO_0004531	GCST90025965	34375979	2.3468	0	437354	256197	15	12	0.125	0	0.047619	0.257576	0.00640131	1.09135	-0.202851	23934	-0.174654	16.2222	0.0307692	3.18433	-0.717241	21.4444	-0.60241
EFO_0004533	GCST011353	34375979	2.46437	0	203476	256510	26	8	0.0967742	0	0.04	0.25	0.0037746	2.11053	-0.12894	64759.1	-0.189378	21.6176	0.666667	12.5482	-0.245707	46.2941	-0.735484
EFO_0004533	GCST90011900	34375979	1.89523	0	390964	256510	121	8	0.032	0	0.0297521	0.25	0.00386071	2.70443	-0.363329	68195.4	-0.21122	17.1783	0.745098	12.5029	-0.201196	52.1705	-0.751592
EFO_0004533	GCST90018942	34375979	1.75043	0	463178	256510	193	8	0.0203046	0	0.0320596	0.25	0.00583885	2.77482	-0.381949	91745.2	-0.501877	16.7562	0.745098	12.8694	-0.226526	51.8657	-0.735484
EFO_0004533	GCST90025947	34375979	2.60907	0	437896	256510	16	8	0.333333	0	0.116667	0.25	0.00683453	2.52937	-0.391728	65160.5	-0.222801	32.6667	0.105263	10.3633	-0.00417775	41.8333	-0.693333
EFO_0004533	GCST90448598	34375979	1.87022	0	38000	256510	18	8	0.0833333	0	0.0196078	0.25	0.00195988	1.58516	0.279489	70950.9	-0.327242	22.8846	0.666667	10.6798	-0.0471283	43.1923	-0.710526
EFO_0004536	GCST001698	34375979	1.25008	0	35707	234932	4	7	0.1	0	0	0.190476	0.000966543	2.10766	-0.114898	32659.6	-0.0909441	12.1818	-0.0408163	14.0526	-0.476202	46.5455	0.468571
EFO_0004536	GCST005989	34375979	1.39098	0	113509	234932	16	7	0.0454545	0	0.0666667	0.190476	0.00217034	2.763	-0.419283	26161.8	0.280636	15.1304	-0.315789	15.2062	-0.381581	53.6522	0.00930233
EFO_0004536	GCST90018976	34375979	1.37793	0	448242	234932	164	7	0.0178571	0	0.0497531	0.190476	0.00683065	3.5516	-0.567446	98966.6	-1.05356	16.7953	-0.344828	13.1215	-0.141435	53.0409	0.0186916
EFO_0004536	GCST90019522	34375979	1.41765	0	325292	234932	99	7	0.0192308	0	0.0587508	0.190476	0.00447143	3.07148	-0.436761	55482	-0.577131	16.6698	-0.344828	10.8104	0.0616706	52.1321	0.0377358
EFO_0004536	GCST90448632	34375979	1.68018	0	38000	234932	6	7	0.181818	0	0.0666667	0.190476	0.00329224	1.83273	0.221131	31328.3	0.0164492	9.23077	0.666667	11.668	-0.0403888	44.5385	0.468571
EFO_0004541	GCST90256420	34375979	1.35081	0	144060	256676	47	15	0.0333333	0	0.0462535	0.133333	0.00619245	2.73542	0.038188	38388	-0.245713	14.4839	0.133333	10.4747	-1.1589	43.8387	-1.27273
EFO_0004570	GCST000386	34375979	2.05131	0	9464	255481	4	16	0.0526316	0	0.166667	0.441667	0.0219929	1.05929	3.29049	84802	-0.317411	15	-0.15873	1.99348	-1.64449	12	-1.76471
EFO_0004570	GCST90018973	34375979	2.06673	0	467170	255481	83	16	0.03125	0	0.0308551	0.441667	0.0075124	2.77071	-0.730526	82719.5	-0.0568394	17.4343	-0.215385	9.73251	-1.77019	44.9192	-1.78571
EFO_0004570	GCST90025973	34375979	1.75752	0	436055	255481	10	16	0.04	0	0.6	0.441667	0.0228921	1.66543	-0.381079	60458.9	0.870425	17.9615	-0.473684	1.25537	-1.01644	4.34615	-0.736842
EFO_0004570	GCST90278643	34375979	0.980034	0	92615	255481	8	16	0	1	0.107143	0.441667	0.0186505	2.51917	-1.08247	122365	-0.905758	15.1667	-0.129032	5.97364	-1.83755	20	-1.78947
EFO_0004570	GCST90448601	34375979	0.874516	0	38000	255481	9	16	0	1	0	0.441667	0.019974	1.52922	-0.210022	87274.9	-0.258386	14.68	-0.0338983	4.30464	-1.75489	20.64	-1.78182
EFO_0004574	GCST006614	34375979	1.80521	0	297626	256510	80	11	0.0581395	0	0.071519	0.527273	0.00642181	2.87564	0.060812	60098.1	-0.752768	19.4945	0.640777	11.9083	0.00977238	53	0
EFO_0004574	GCST90018974	34375979	1.70151	0	480086	256510	105	11	0.0265487	0	0.0435897	0.527273	0.00663428	2.85731	0.0661115	65539.5	-0.816056	17.7069	0.72	11.3739	0.0603663	53.9052	-0.0186916
EFO_0004574	GCST90025953	34375979	2.29151	0	437878	256510	8	11	0.357143	0	0.571429	0.527273	0.0155938	2.94085	0.074857	35205.8	-0.395322	42.8421	-0.47191	11.7985	0.0429104	44.5789	0.465116
EFO_0004574	GCST90239673	34375979	1.6519	0	1654960	256510	266	11	0.0109489	0	0.0363456	0.527273	0.00896278	2.85376	0.0634934	71248.4	-0.858223	16.7148	0.72	11.8239	0.0163525	53.9603	-0.0186916
EFO_0004574	GCST90244008	34375979	1.61496	0	288127	256510	55	11	0.03125	0	0.0659933	0.527273	0.0120343	2.62833	0.174038	56212.8	-0.715282	20.6667	0.615385	11.3869	0.0643566	52.1667	0.0190476
EFO_0004587	GCST004627	34375979	1.03781	0	171643	260832	96	8	0.00970874	0	0.0513158	0.0714286	0.00869181	3.15704	-0.213523	101861	-0.537989	15	0	11.8767	0.654826	53.0769	0.0186916
EFO_0004587	GCST90002320	34375979	0.946377	0	643370	260832	225	8	0	1	0.0502381	0.0714286	0.00841526	3.02916	-0.162859	84293.5	-0.335814	16.9313	-0.125	12.1851	0.592199	53.0343	0.0186916
EFO_0004587	GCST90018742	34375979	0.936918	0	95717	260832	13	8	0	1	0.0769231	0.0714286	0.00154235	2.12609	0.335727	51397.1	0.281228	15	0	17.9403	0.33428	53.381	0.0186916
EFO_0004587	GCST90018962	34375979	1.09041	0	445573	260832	211	8	0.00458716	0	0.0413902	0.0714286	0.00875157	2.7801	-0.0748446	87585.9	-0.374536	14.0365	0.0689655	11.2773	0.668723	53.0365	0.0186916
EFO_0004587	GCST90025984	34375979	1.15768	0	443762	260832	12	8	0	1	0.166667	0.0714286	0.00383619	2.02832	0.438429	48463.6	0.402392	18.6	-0.333333	20.4127	0.112532	54	0
EFO_0004593	GCST90095480	34375979	0.188381	1	34340	281104	3	6	0	1	0	0	-0.000537136	2.1713	0.0173206	33624	-0.0409393	18.6667	0.222222	15.0439	-0.105915	30.6667	-0.958904
EFO_0004593	GCST90239750	34375979	-0.206551	1	358736	281104	7	6	0	1	0.714286	0	0.00540537	2.55421	-0.272139	73744.8	-1.06383	20	0	9.60936	0.912612	31.3846	-0.754098
EFO_0004593	GCST90245820	34375979	-0.788119	1	341214	281104	3	6	0	1	1	0	0.00147899	1.68191	1.0522	31056.3	0.210542	20.3333	-0.0487805	10.6553	1.32211	17	0.375
EFO_0004593	GCST90296696	34375979	-0.724039	1	143441	281104	7	6	0	1	0.47619	0	0.00401972	2.00226	0.167299	99010.5	-1.29672	18.3846	0.162162	8.28736	1.32211	15.7692	0.375
EFO_0004607	GCST90270932	34375979	-0.159312	1	884325	186539	14	26	0	1	0.010989	0.0184615	-0.000230747	2.06825	0.0507399	54168	-1.02738	14.7	-0.133333	11.9858	0.46196	52.175	-0.00956938
EFO_0004611	GCST90002412	34375979	1.35927	0	431167	256046	80	10	0	1	0.031962	0.533333	0.00331009	2.40402	-1.28509	60564.4	-0.858999	16.6667	0.666667	13.4952	-0.957053	49.2222	-1.32308
EFO_0004611	GCST90019512	34375979	1.84361	0	355197	256046	202	10	0.0341463	0	0.0520664	0.533333	0.0104805	1.99195	-1.13027	41846.6	-0.488386	16.184	0.637363	11.6476	-0.800252	51.0189	-1.3125
EFO_0004611	GCST90239612	34375979	1.72026	0	76650	256046	31	10	0.108108	0	0.0903226	0.533333	0.00930283	2.03113	-1.25454	38560.1	-0.488562	19.4146	0.608696	8.7586	-0.637655	42	-1.30159
EFO_0004611	GCST90239655	34375979	1.60377	0	1654960	256046	222	10	0.00869565	0	0.0347316	0.533333	0.00673706	2.67387	-1.31411	59184.2	-0.803467	16.6034	0.608696	11.1451	-0.76006	51.1897	-1.3125
EFO_0004611	GCST90278638	34375979	1.24369	0	92615	256046	28	10	0	1	0.0740741	0.533333	0.0139527	1.71355	-1.14922	59768.9	-0.940316	20.7895	0.526316	7.99011	-0.549263	40.8421	-1.296
EFO_0004615	GCST010243	34375979	1.57802	0	439214	255235	132	9	0.0291971	0	0.0574832	0.333333	0.00587667	2.68805	-1.4399	82796.1	-1.09355	17.617	0.693069	12.8231	-0.293429	51.8511	-0.409091
EFO_0004615	GCST90025952	34375979	2.18295	0	435744	255235	9	9	0.384615	0	0.444444	0.333333	0.0110437	0.572975	-0.386003	34025.5	-0.506591	36.5	-0.136986	10.056	-0.0707448	24	0.916667
EFO_0004615	GCST90092809	34375979	1.58511	0	115082	255235	36	9	0.0714286	0	0.104762	0.333333	0.00650218	1.86664	-1.30989	34886.2	-0.378182	23.6	0.472727	11.9249	-0.250737	47	-0.352941
EFO_0004615	GCST90246545	34375979	0.940251	0	10708	255235	3	9	0	1	0.333333	0.333333	0.01081	0.737642	-1.08699	25608.2	-0.0311901	30.5	0.518519	10.5342	-0.293429	38.5	-0.333333
EFO_0004615	GCST90301946	34375979	1.6937	0	136016	255235	25	9	0	1	0.12	0.333333	0.0122358	1.91174	-1.36132	54918	-0.882583	23.7059	0.518519	12.2149	-0.299721	47.5	-0.390805
EFO_0004617	GCST90019504	34375979	0.856703	0	355752	256492	138	9	0.0352113	0	0.0243309	0.0277778	0.00431994	1.86849	-0.994665	64685.5	-0.329801	15.7347	0.571429	9.75016	0.377857	51.1837	0.0571429
EFO_0004617	GCST90025945	34375979	1.98702	0	437846	256492	15	9	0.142857	0	0.0380952	0.0277778	0.00178553	1.42789	-0.97279	114761	-1.06782	25.125	0.117647	11.7768	0.277931	50.875	0.0970874
EFO_0004617	GCST90100559	34375979	0.4462	0	460858	256492	12	9	0	1	0.106061	0.0277778	0.00266321	3.22165	-1.54917	73500.9	-0.655785	19.5714	0.634146	11.2671	0.396772	50.2857	0.128079
EFO_0004617	GCST90134481	34375979	-0.15815	0	350016	256492	4	9	0	1	0.166667	0.0277778	0.00175055	0.756705	-0.407128	39473.8	0.723711	22.5385	0.734177	13.1454	0.192482	48.6154	0.38674
EFO_0004627	GCST90102623	34375979	1.41425	0	27520	255118	3	12	0.0714286	0	0	0.393939	0.0083952	1.841	0.16983	36686.6	-1.58088	28.4	-0.569343	8.0225	0.400994	31.2	-0.503401
EFO_0004631	GCST002602	34375979	1.01985	0	1853	245260	3	5	0	1	0	0.1	0.00240376	1.14158	-0.651475	38801.2	-0.865778	14.75	-0.133333	11.589	-0.840041	21.125	-0.808511
EFO_0004631	GCST004726	34375979	1.08459	0	42274	245260	8	5	0	1	0.0714286	0.1	0.00229311	1.24054	-0.56151	57977.2	-1.04606	14.6154	-0.0689655	12.5491	-0.705655	31.2308	-1
EFO_0004631	GCST005367	34375979	1.37653	0	79366	245260	4	5	0	1	0.5	0.1	0.00458188	0.747532	0.276359	43340.1	-0.919499	12.6667	0.24	12.4908	-0.854617	22.2222	-0.795699
EFO_0004631	GCST90019526	34375979	1.38119	0	339705	245260	39	5	0.047619	0	0.0580297	0.1	0.00608087	1.267	-0.448193	48528.8	-0.705777	14.8864	-0.0689655	4.93632	0.479284	28.1818	-0.727273
EFO_0004631	GCST90025967	34375979	1.73863	0	418691	245260	4	5	0.285714	0	0	0.1	0.00138817	0.769367	0.202861	23629.7	0.100089	12.2222	0.333333	6.95253	0.182217	21.1111	-0.727273
EFO_0004696	GCST001612	34375979	2.08406	0	21791	232971	7	5	0.0909091	0	0.0952381	0.1	0.000314573	2.17251	0.826222	19803.8	-0.918649	14.0833	-0.518519	8.31425	-1.04098	39.9167	-0.126582
EFO_0004696	GCST90012111	34375979	1.37131	0	370125	232971	301	5	0.00657895	0	0.0396456	0.1	0.00752338	3.08118	0.0688357	77596.2	-1.5513	14.9183	-0.4	13.2151	-1.13895	53.7222	-0.373626
EFO_0004696	GCST90020234	34375979	0.407773	0	389354	232971	25	5	0	1	0.0633333	0.1	0.0028326	3.26058	0.0133429	93836	-1.67001	12.5	-0.26087	9.52505	-0.978471	49.9167	-0.346369
EFO_0004696	GCST90025958	34375979	2.12952	0	397043	232971	15	5	0.111111	0	0.0952381	0.1	0.000842479	2.30242	0.503464	60346	-1.5432	16.75	-0.62069	4.47408	-0.255389	39.25	-0.0779221
EFO_0004696	GCST90249533	34375979	1.99724	0	10708	232971	3	5	0.142857	0	0	0.1	-0.000450439	2.88944	0.394696	13504.8	-0.645974	12.25	-0.461538	17.9069	-1.67611	41.875	-0.298851
EFO_0004698	GCST003981	34375979	-0.674822	1	59128	281104	5	3	0	1	0	0	-0.000530899	1.90065	-0.701116	101942	-1.1513	10.375	0.782609	16.5498	-0.989785	37.625	-1.26154
EFO_0004698	GCST007988	34375979	0.57612	1	1331010	281104	141	3	0	1	0.0317123	0	0.00457537	3.51682	-1.03462	150313	-1.20604	14.0417	0.133333	8.78811	-0.16951	51.1667	-1.25
EFO_0004698	GCST010097	34375979	0.33955	1	422239	281104	7	3	0	1	0	0	-0.000408765	3.69886	-1.2348	109637	-1.1513	17.4	-0.117647	12.6367	-0.665842	40	-1.25
EFO_0004698	GCST90131901	34375979	0.833355	1	2365010	281104	511	3	0	1	0.0271363	0	0.0105295	3.13158	-0.9389	120517	-1.04755	13.0175	0.206897	7.99044	-0.071877	50.7724	-1.2381
EFO_0004698	GCST90267286	34375979	-0.3566	1	283595	281104	7	3	0	1	0.0952381	0	-0.000317097	3.92706	-1.27466	109637	-1.1513	18.8	-0.222222	17.6431	-0.989785	40	-1.25
EFO_0004705	GCST007073	34375979	0.329957	1	459000	281104	76	26	0.02	0	0.0645614	0.0492308	0.00583467	3.04081	-0.462507	67978.6	-0.516517	17.0882	-0.491803	10.8042	-0.237649	52.8725	-0.00947867
EFO_0004705	GCST90018642	34375979	0.0634389	1	173770	281104	4	26	0	1	0.166667	0.0492308	0.000441228	2.08098	0.068815	51784	-0.741199	14.5	-0.989011	11.4787	-1.01706	52.6333	-0.0188679
EFO_0004705	GCST90018862	34375979	0.364564	1	583911	281104	41	26	0.0307692	0	0.0585366	0.0492308	0.00262619	2.64239	-0.348787	84419.1	-0.83996	13.6418	-0.264151	8.93924	0.0104376	50.3582	0.0689655
EFO_0004705	GCST90204167	34375979	0.146527	1	494577	281104	39	26	0.015625	0	0.0850202	0.0492308	0.00372951	2.50202	-0.275447	75869.2	-0.733613	14.2	-0.327273	8.48611	0.0992269	50.4	0.0689655
EFO_0004705	GCST90319320	34375979	0.323836	1	691986	180146	67	26	0.021978	0	0.07327	0.0492308	0.00488464	2.73862	-0.348787	84039	-0.757105	14.7419	-0.327273	11.601	-0.334625	52.8602	-0.00947867
EFO_0004713	GCST007080	34375979	1.45602	0	370000	213774	354	4	0.00561798	0	0.0301372	0.166667	0.0132602	3.32909	-0.0727326	134918	0.911463	13.9832	-0.113208	10.3007	-0.661403	51.8939	-0.201058
EFO_0004713	GCST007431	34375979	1.42818	0	321047	213774	83	4	0.0235294	0	0.0384954	0.166667	0.0052836	3.17098	-0.0244309	149664	0.868056	12.977	-0.0392157	9.63119	-0.615704	51.5632	-0.201058
EFO_0004713	GCST90025978	34375979	1.70985	0	371898	213774	4	4	0.142857	0	0	0.166667	0.000895047	3.15396	-0.0355648	264911	0.67433	19.25	-0.701299	6.42477	-0.378204	45.5	-0.131868
EFO_0004713	GCST90054785	34375979	0.130232	0	100285	213774	3	4	0	1	0.333333	0.166667	0.00320148	2.21143	1.00227	216374	1.66322	9.28571	0.857143	8.29393	-0.817015	47.4286	-0.238342
EFO_0004713	GCST90244094	34375979	1.6715	0	588452	213774	192	4	0.015544	0	0.0393761	0.166667	0.00726661	3.59485	-0.151369	131302	0.946469	13.9694	-0.113208	12.1658	-0.810577	51.8061	-0.201058
EFO_0004736	GCST011351	34375979	1.12942	0	203476	255610	15	5	0.0526316	0	0.0190476	0	0.000402406	3.37918	-0.218893	66843	0	25.5	0.709677	9.88015	-0.204976	53.25	0.0186916
EFO_0004736	GCST90011899	34375979	0.894265	0	389565	255610	125	5	0.015625	0	0.0372903	0	0.00234359	2.57825	0.105508	76339.2	-0.137585	17.9615	0.847458	11.2932	-0.299574	53.0385	0.0186916
EFO_0004736	GCST90013664	34375979	1.07263	0	406934	255610	58	5	0.016129	0	0.0387175	0	0.00189161	2.6607	0.0760737	57462.2	0.165017	18.5238	0.871795	13.2604	-0.474051	53.0794	0.0186916
EFO_0004736	GCST90018944	34375979	1.23155	0	493058	255610	167	5	0.0177515	0	0.040329	0	0.00441209	2.65843	0.0728686	73866.7	-0.102668	17.7267	0.847458	12.0651	-0.362796	53.0291	0.0186916
EFO_0004736	GCST90244010	34375979	0.733859	0	288127	255610	32	5	0.0277778	0	0.0342742	0	0.00134671	2.71854	0.056101	72139.4	-0.0876046	22.5405	0.731707	10.0188	-0.195804	52.2703	0.0377358
EFO_0004799	GCST90018819	34375979	1.28373	1	665111	208850	26	41	0.0151515	0	0.113846	0.0256098	0.00279368	1.30934	0.134662	45683.4	-0.969989	14.5522	-0.266667	9.14192	0.445614	51.8358	0.0582524
EFO_0004799	GCST90432140	34375979	1.24026	1	329707	208850	30	41	0.0289855	0	0.128736	0.0256098	0.00256887	1.5895	-0.30918	35345.7	-0.57285	14.9014	-0.295082	9.19333	0.385579	51.7324	0.0582524
EFO_0004992	GCST90090962	34375979	-0.0316379	1	391	269170	7	5	0	1	0	0	0.000181572	3.35081	-1.11321	129261	-0.549906	11.4167	0.0869565	7.86624	-0.161088	47.75	-0.322581
EFO_0004994	GCST001687	34375979	0.0463217	1	4683	281104	10	7	0	1	0.0444444	0	-2.26059e-05	2.49369	0.433646	75973.6	-0.709825	14.4118	-0.545455	12.5758	0.0817534	48.4706	0.122449
EFO_0005091	GCST004625	34375979	1.82436	0	170721	260832	91	6	0.0210526	0	0.0483516	0.133333	0.00640533	2.52162	-0.365803	64037	-1.42171	16.8351	0.593407	10.5034	-0.4133	52.4124	-0.196891
EFO_0005091	GCST90002344	34375979	1.65872	0	639696	260832	190	6	0	1	0.0422167	0.133333	0.00920577	2.73986	-0.437518	75795.7	-1.4886	15.4439	0.651685	11.5597	-0.495452	52.7092	-0.196891
EFO_0005091	GCST90018747	34375979	1.43011	0	95119	260832	23	6	0.0740741	0	0.027668	0.133333	0.00089716	1.94235	-0.111655	63131.2	-1.4816	19.5862	0.537634	9.33488	-0.338455	49.4483	-0.15873
EFO_0005091	GCST90018967	34375979	1.82866	0	444975	260832	173	6	0.00561798	0	0.0429493	0.133333	0.00890919	3.01502	-0.530514	88861.8	-1.55675	16.4525	0.593407	11.7473	-0.511964	52.6816	-0.196891
EFO_0005091	GCST90025950	34375979	2.47016	0	443529	260832	16	6	0.157895	0	0.2	0.133333	0.00843544	1.89522	-0.0883794	21068.6	-0.735845	22.9545	0.36	8.95817	-0.312847	46.0455	-0.0773481
EFO_0005240	GCST001966	34375979	-0.0341054	1	2820	201609	3	9	0	1	0	0.0277778	-3.71505e-05	2.16375	-0.964223	38232.8	-0.970253	11.75	-0.758621	17.7933	-0.897632	52.5	-0.0377358
EFO_0005531	GCST90018936	34375979	-0.381021	1	656032	216536	3	22	0	1	0	0.00865801	-0.000309405	1.40318	2.42749	44866	-0.522921	10.84	0.628571	6.63793	-0.964193	49.2	0.344828
EFO_0005531	GCST90104038	34375979	-0.140021	1	912	216536	3	22	0	1	0	0.00865801	-0.000458415	1.4036	2.41691	44271.9	-0.454596	11.08	0.358974	5.57913	-0.210722	48.36	0.55
EFO_0005773	GCST009958	34375979	1.02561	1	363126	281104	3	10	0	1	0	0.0666667	0.000111176	2.75034	-0.667939	151901	-1.8032	10.1538	0.153846	12.2585	1.70678	44.1538	1.21805
EFO_0005773	GCST90018911	34375979	0.960103	1	647323	281104	3	10	0	1	0	0.0666667	0.000223602	2.03059	0.490015	97532.2	-1.67254	10.1538	0.153846	12.6884	1.33672	46	0.872483
EFO_0005854	GCST001310	34375979	-0.0901039	1	12898	251261	5	4	0	1	0	0	-0.000271743	1.29056	-0.769615	147507	-1.40045	15.7778	-0.622951	11.2061	-0.0817155	50.8889	-0.138614
EFO_0005854	GCST002550	34375979	-0.580184	1	5633	251261	10	4	0	1	0.0222222	0	0.000333457	1.62186	-0.883363	159550	-1.33824	15.5	-0.5	6.83282	0.6773	35.5714	0.410256
EFO_0005854	GCST006409	34375979	1.38205	1	212120	251261	25	4	0	1	0.09	0	0.00245422	2.80562	-1.2179	95441.7	-0.869585	16.9655	-0.526316	15.8109	-0.433914	53.0345	-0.138614
EFO_0005854	GCST009719	34375979	1.45451	1	258688	269170	12	4	0	1	0.0454545	0	0.000103367	2.72831	-1.26531	88110.5	-0.866908	18	-0.645161	10.4349	0.0335447	50	-0.0816327
EFO_0005917	GCST001662	34375979	-0.0703024	1	3988	281104	4	9	0	1	0	0.0555556	0.000234333	2.79951	-0.0672731	174556	-1.90114	15.0769	-0.588235	3.88875	-0.273975	37.6154	0.122449
EFO_0005917	GCST007353	34375979	-0.169075	1	30571	281104	5	9	0	1	0	0.0555556	4.241e-06	3.43909	-0.525818	124255	-1.83858	17.7143	-0.8	5.04	-0.743486	43.6429	-0.285714
EFO_0005917	GCST90271609	34375979	0.019791	1	59945	281104	13	9	0	1	0.0769231	0.0555556	0.00113689	3.22576	-0.260445	142467	-1.7782	21.4545	-0.8	6.18936	-0.774618	46.0909	-0.266667
EFO_0005938	GCST004719	34375979	0.491771	1	509	198669	3	6	0	1	0	0	-0.000201229	1.53077	-0.802739	65279	-0.911061	13	-0.885246	6.55797	-1.17015	34	-0.769231
EFO_0005952	GCST90011819	34375979	-0.129351	1	412750	281104	3	12	0	1	0	0.0151515	-2.59273e-05	2.46278	0.378747	39587.2	-0.893012	10.2	0.787879	14.7088	0.486292	48	0.344828
EFO_0006788	GCST002696	34375979	0.0210646	1	2294	222137	6	16	0	1	0	0.025	0.000128025	2.89218	-0.0314452	69965.1	-0.161939	7.95455	0.266667	3.07318	1.42852	39.6364	1.7193
EFO_0006788	GCST90446654	34375979	-0.0314222	1	475216	222137	6	16	0	1	0.0666667	0.025	0.000355889	3.61097	-0.644598	146941	-1.37541	11.5	-0.785714	3.65932	0.343188	47.5455	0.465116
EFO_0006788	GCST90451691	34375979	-0.0267225	1	1266780	222137	5	16	0	1	0	0.025	0.000735695	2.67022	0.337185	98719.4	-1.00272	10.5238	-0.666667	3.79017	0.218948	44.9048	0.944444
EFO_0006803	GCST90271348	34375979	-0.664442	1	38262	281104	4	8	0	1	0	0	-0.000611336	1.80545	-1.01755	63044.3	-1.11324	15	-0.782609	12.1128	0.620611	44.5	0.63354
EFO_0006812	GCST010571	34375979	0.214358	1	754406	159166	55	6	0	1	0.107071	0	0.010425	2.70979	0.0635788	73147	0.150073	18.9016	-0.0540541	9.6271	0.761575	46.541	0.112821
EFO_0006812	GCST90454273	34375979	0.348859	1	376871	159166	25	6	0	1	0.15	0	0.00619846	3.65041	-0.288858	78673.5	0.0770393	18.8065	-0.0540541	10.0936	0.82975	46.2581	0.134715
EFO_0006925	GCST003127	34375979	2.02939	0	2895	204350	4	5	0.125	0	0	0.2	0.000987041	0.639553	2.12281	114244	-0.149741	14.6667	0.206897	5.02087	0.656649	21.4444	-1.74737
EFO_0006925	GCST004398	34375979	2.41817	0	13781	204350	7	5	0.333333	0	0.666667	0.2	0.00485564	0.842711	0.647747	105190	0.0225642	33.5	-0.967742	7.1645	-0.177226	3.58333	-0.285714
EFO_0006925	GCST012232	34375979	2.12481	0	371212	204350	25	5	0.0344828	0	0.0533333	0.2	0.00145938	1.38838	-0.192297	70423.7	0.511091	16	0	12.7486	-0.741153	44.6667	-1.78571
EFO_0006925	GCST90019513	34375979	2.48959	0	284044	204350	23	5	0.217391	0	0.146245	0.2	0.00336391	1.1793	0	55578.6	0.821942	26.6786	-0.577778	11.7995	-0.673306	41.1964	-1.77143
EFO_0006925	GCST90025993	34375979	2.08724	0	348806	204350	4	5	0.125	0	0	0.2	0.00225739	0.688549	1.76049	114244	-0.149741	14.6667	0.206897	5.15774	0.574803	13.2222	-1.58621
EFO_0006927	GCST009734	34375979	0.0493779	1	1755	217026	3	15	0	1	0	0.0190476	3.24981e-05	2.14232	2.61622	42813	-1.11233	14	1.2	9.5144	0.653282	53.3333	0.0769231
EFO_0007167	GCST011354	34375979	0.642523	1	1016234	244298	21	16	0	1	0.0428571	0.025	0.00145623	3.17711	-0.666469	164123	-1.52282	13.8378	-0.37037	8.75557	0.283553	50.4324	0.019802
EFO_0007204	GCST004999	34375979	-0.0459583	1	123751	281104	13	10	0	1	0.025641	0.0444444	0.00129655	2.29347	0.149136	137095	-1.33519	11.2609	0.638298	6.58264	-0.0560406	47.9565	-0.147368
EFO_0007326	GCST005002	34375979	-0.690213	1	85903	269170	15	5	0	1	0.0571429	0.1	0.00083631	5.51152	-0.708441	120080	-1.86056	12.5	-0.166667	10.2132	0.937236	42	0.347826
EFO_0007429	GCST90269781	34375979	-0.0766694	1	204071	218317	4	10	0	1	0	0.133333	0.000262499	2.03631	-0.210661	65026.6	-1.21138	13.6429	0.530612	17.251	1.53399	45.8571	0.716981
EFO_0007490	GCST90018922	34375979	-0.21566	1	633513	269170	7	18	0	1	0	0.0196078	-0.000278092	1.75513	-1.21629	107010	-1.71922	13.12	-0.285714	8.60933	-0.46556	51.04	0.141414
EFO_0007805	GCST010242	34375979	1.77385	0	403943	235112	262	17	0.0295203	0	0.0300079	0.691176	0.0079075	2.71267	-0.709634	85661.2	-1.2151	17.0968	0.72	13.8614	-0.20553	51.7814	-0.465116
EFO_0007805	GCST90025956	34375979	2.46141	0	400754	235112	22	17	0.392857	0	0.30303	0.691176	0.0225712	1.45808	-0.151833	38897	-0.814001	28.641	0.324786	12.3121	-0.13135	43.4359	-0.43787
EFO_0007805	GCST90134519	34375979	1.57141	0	58701	235112	106	17	0.0336134	0	0.0314465	0.691176	0.00836107	2.6404	-0.724359	77005.8	-1.18628	18.0569	0.747475	13.1227	-0.160471	51.0976	-0.482759
EFO_0007805	GCST90244005	34375979	2.05513	0	288127	235112	41	17	0.0740741	0	0.0756098	0.691176	0.0149322	2.34646	-0.698305	52756.8	-0.997439	20.569	0.77551	11.7529	-0.0419349	47.1379	-0.465116
EFO_0007805	GCST90448615	34375979	1.45162	0	38000	235112	15	17	0.0666667	0	0.0952381	0.691176	0.0194015	1.85462	-0.587413	41284.7	-0.970206	27.9062	0.472727	12.0434	-0.112248	42.8438	-0.482759
EFO_0007984	GCST004616	34375979	0.944422	0	164433	261243	110	11	0.00833333	0	0.0465388	0.218182	0.00477441	3.09065	-1.14318	90052.9	-1.39881	18.0909	0.313253	12.8886	-0.447709	52.5455	-0.347826
EFO_0007984	GCST90002401	34375979	0.697878	0	408112	261243	302	11	0.00967742	0	0.0428373	0.218182	0.0087453	3.08239	-1.11204	93667.4	-1.39414	15.3163	0.461538	14.8327	-0.562084	53.4377	-0.347826
EFO_0007984	GCST90025961	34375979	2.16428	0	445262	261243	21	11	0.185185	0	0.0904762	0.218182	0.00655141	1.76365	-0.842294	23058.9	-0.410836	20.0625	0.285714	6.97815	0.307009	38.6562	-0.025974
EFO_0007985	GCST004607	34375979	1.24825	0	164339	261243	134	14	0.0422535	0	0.0353496	0.164835	0.00399053	2.62984	-0.753301	78403.7	-0.8107	16.2838	0.171429	9.92566	-1.03111	50.6554	-0.45614
EFO_0007985	GCST90002400	34375979	1.41542	0	408112	261243	373	14	0.0292553	0	0.0378218	0.164835	0.00859157	2.67122	-0.737937	73211.7	-0.720889	16.1085	0.171429	11.5884	-1.11272	52.2765	-0.465116
EFO_0007986	GCST004619	34375979	1.54709	0	170690	256371	101	16	0.0833333	0	0.0588119	0.375	0.00587292	2.94732	-0.900478	70564.3	-0.576325	16.2735	0.117647	13.5067	-0.768281	52.0855	-0.297872
EFO_0007986	GCST004622	34375979	1.71393	0	170641	256371	95	16	0.0990099	0	0.0537514	0.375	0.0044962	2.62939	-0.805201	71041.5	-0.586596	16.2883	0.117647	12.9673	-0.734719	51.982	-0.297872
EFO_0007986	GCST90002405	34375979	1.48578	0	408112	256371	286	16	0.0449827	0	0.0448289	0.375	0.0056651	2.76776	-0.801595	58668	-0.357676	15.1589	0.181818	14.3493	-0.778234	53.2583	-0.297872
EFO_0007986	GCST90002406	34375979	1.57776	0	408112	256371	268	16	0.0479705	0	0.0474314	0.375	0.00680559	2.76681	-0.803005	65062.4	-0.461695	14.2254	0.25	13.9844	-0.757386	53.2113	-0.297872
EFO_0007986	GCST90025972	34375979	2.20628	0	437291	256371	21	16	0.321429	0	0.195238	0.375	0.0127361	1.29964	-0.107458	36870.2	0.21961	16.8649	0.117647	5.97124	0.15535	39.4324	0.0253165
EFO_0007989	GCST004609	34375979	1.9142	0	170494	260834	95	4	0.0102041	0	0.0656215	0.333333	0.0103378	2.7573	-1.12261	55887.3	-0.93141	16.4848	0.545455	12.5565	-1.23991	52.2727	-0.409091
EFO_0007989	GCST90002394	34375979	1.79348	0	408112	260834	261	4	0.0114504	0	0.046478	0.333333	0.0128445	2.83459	-1.12884	72122.1	-1.10849	16.1811	0.545455	10.8431	-1.13164	52.7283	-0.409091
EFO_0007990	GCST004633	34375979	0.872383	0	171542	261246	62	5	0.0151515	0	0.0750925	0.3	0.00502522	2.68359	0.462441	73653.4	0.59801	17.5522	-0.4	10.1557	0.130122	53.0746	0.0186916
EFO_0007990	GCST90002399	34375979	0.959842	0	408112	260834	235	5	0.0041841	0	0.0518276	0.3	0.0116337	3.26039	0.236818	81799.7	0.454336	14.9375	-0.222222	11.4759	-0.0022912	53.0208	0.0186916
EFO_0007991	GCST004600	34375979	1.71333	0	172378	260834	95	6	0.01	0	0.0640538	0.333333	0.00764369	2.54319	-0.657407	88622.9	-0.37831	19.7129	0.48	10.2937	-0.179193	53	0
EFO_0007991	GCST90002382	34375979	1.72999	0	408112	260834	263	6	0.0150943	0	0.0554959	0.333333	0.0170891	2.94081	-0.768991	76650.5	-0.222257	17.3123	0.583333	10.7701	-0.218632	53.9777	-0.0186916
EFO_0007993	GCST004632	34375979	0.824354	0	171748	260834	80	8	0.0114943	0	0.0579114	0.178571	0.00679849	2.68401	-0.11003	81010	0.564411	15.6364	0.378378	10.8156	0.154879	53.0909	0.0186916
EFO_0007993	GCST90002389	34375979	1.16925	0	408112	260834	255	8	0.00766284	0	0.0523082	0.178571	0.0142466	3.16849	-0.272173	91801	0.395665	16.1825	0.315789	10.9473	0.132043	53.0304	0.0186916
EFO_0007993	GCST90281254	34375979	-0.146116	0	30577	260834	10	8	0	1	0.0444444	0.178571	0.00135209	2.2851	0.111164	90277.8	0.8506	23.1111	-0.0869565	15.4417	-0.356658	53.4444	0.0186916
EFO_0008401	GCST005001	34375979	0.850407	1	134863	281104	21	6	0	1	0.0333333	0	0.00222478	1.9646	-1.94234	154009	-1.741	16.7778	0.421053	8.673	1.07291	50	0.0878049
EFO_0008404	GCST005003	34375979	-0.210977	1	85380	243769	24	12	0	1	0.0326087	0.0151515	0.00161909	2.1602	0.361447	69367.2	-1.00186	15.1667	-0.275862	8.08886	-0.570371	51.3333	-0.0097561
EFO_0008406	GCST005005	34375979	0.140857	0	62445	259879	21	20	0	1	0.00952381	0.0421053	0.000242016	2.07787	-0.380583	37229	-0.598934	15.122	0.688525	10.4707	1.08498	47.5976	0.26178
EFO_0008414	GCST005016	34375979	0.285596	1	85498	249059	17	14	0	1	0.0294118	0.010989	0.000652726	2.90211	-0.133763	157950	-1.22492	13.6452	-0.222222	8.83933	-0.789168	41.2903	0.227545
EFO_0008418	GCST005020	34375979	-0.324793	1	83597	241189	17	16	0	1	0.0882353	0.00833333	0.00173101	2.29817	-0.916178	253235	-1.73268	9.18182	0.486486	7.49014	0.103366	40.5758	-0.123457
EFO_0008561	GCST90140994	34375979	0.154575	1	275546	260008	5	36	0	1	0	0.0190476	-0.000188812	2.24211	-0.842807	49487.4	-1.6037	12.2439	-0.153846	10.2573	1.44168	48.0976	0.888889
EFO_0009130	GCST012277	34375979	0.110587	1	15304	269170	11	5	0	1	0.0909091	0	0.00273947	3.57249	-1.48285	282730	-1.56804	15.125	0.588235	4.01248	1.20396	33.375	0.769231
EFO_0009130	GCST90474667	34375979	-0.449052	1	677823	269170	17	5	0	1	0.147059	0	0.00209529	1.45824	-0.794002	22975.8	0.994099	12.7273	0.75	27.8567	-1.20763	53.2273	0.0186916
EFO_0009188	GCST007074	34375979	0.950113	0	445000	261245	394	22	0.00970874	0	0.0431924	0.233766	0.00699018	2.57934	-0.19714	72353.8	-0.737742	14.1851	0.222222	14.7067	0.773476	54	0
EFO_0009188	GCST90002372	34375979	1.21838	0	563352	261245	204	22	0.0272727	0	0.051869	0.233766	0.00446703	2.58402	-0.2078	73234.8	-0.771092	15.2434	0.153846	15.1211	0.798212	54	0
EFO_0009188	GCST90002404	34375979	1.33644	0	408112	261245	300	22	0.0254777	0	0.0528428	0.233766	0.00744261	2.58992	-0.204374	70854.6	-0.726695	16.1025	0.0895522	15.198	0.758802	54	0
EFO_0009188	GCST90025988	34375979	1.7319	0	441263	261245	16	22	0.1875	0	0.158333	0.233766	0.0036225	1.82058	0.426333	28053.2	0.55541	16.6579	0.121212	29.1824	0.164362	53.1579	0.0377358
EFO_0009188	GCST90448626	34375979	1.35549	0	38000	261245	13	22	0.0606061	0	0.0897436	0.233766	0.00189651	2.22183	-0.101742	43051.7	-0.509247	16.9429	0.0895522	27.9431	0.324494	54	0
EFO_0009189	GCST006897	34375979	-0.340636	1	51823	281104	5	15	0	1	0.1	0	-4.68798e-05	0.840647	-0.071993	74316.5	-0.9672	8.5	-0.222222	7.3396	0.789121	50.125	0.198953
EFO_0009189	GCST90018860	34375979	0.341253	1	634149	281104	4	15	0	1	0.166667	0	0.000729783	1.61249	-1.38757	79228.2	-1.14623	11.8947	-1.07246	7.4936	0.829627	47.7632	0.545455
EFO_0009189	GCST90319319	34375979	-0.201126	1	743008	281104	7	15	0	1	0.0952381	0	0.000863666	1.44412	-1.08193	80780.3	-0.9672	9.90909	-0.545455	7.1683	0.680199	48.2045	0.295082
EFO_0009322	GCST007289	34375979	-1.04935	1	5857	198992	7	4	0	1	0	0	-0.000339149	1.32564	0.356133	144271	-1.35038	11.8182	1.45763	4.3259	0.793514	40.7273	-0.526316
EFO_0009322	GCST008668	34375979	-0.0855478	1	291	198992	3	4	0	1	0	0	0.00024967	1.21742	0.862686	64604.9	-0.849219	25.2857	0.019802	26.7013	-1.54864	26.7143	0.113208
EFO_0009454	GCST90270931	34375979	-0.355736	1	895890	234819	8	27	0	1	0	0.048433	-2.68363e-05	2.04732	-0.933538	33634.5	-0.259089	15.6286	-0.613333	7.61618	-0.245032	50.3	-0.0682927
EFO_0009759	GCST007521	34375979	-0.238577	1	6143	281104	3	22	0	1	0	0.034632	0.000271255	2.43887	-0.331936	41422.2	-1.48281	17.76	0.117647	13.4136	0.483979	53.88	0.0186916
EFO_0009959	GCST006479	34375979	-0.212405	1	409728	281104	79	14	0	1	0.0285622	0.021978	0.00190263	2.77552	0.209452	91769.9	-0.845099	13.9247	-0.0363636	10.1079	-0.398937	51.3763	0.0478469
EFO_0009959	GCST008105	34375979	0.322009	1	451099	281104	3	14	0	1	0.333333	0.021978	-2.53803e-05	3.26973	0.0684136	153160	-1.77205	11.8235	1.08571	6.50524	0.624433	46.7059	1.12409
EFO_0009959	GCST008257	34375979	0.423617	1	251377	281104	4	14	0	1	0	0.021978	-0.000299629	3.34393	-0.0472494	157415	-1.73	12.2778	0.511628	6.1523	0.860279	47.0556	0.74359
EFO_0009959	GCST90293095	34375979	0.346799	1	19211	281104	3	14	0	1	0	0.021978	-0.00032024	2.86431	1.2273	112532	-1.66444	12.3529	0.634146	6.79647	0.277224	53.4118	0.00938967
EFO_0009959	GCST90301393	34375979	0.0831878	1	454768	281104	82	14	0	1	0.018368	0.021978	0.00162024	2.95391	0.133817	153954	-1.23591	12.2188	0.117647	9.21098	-0.296235	52.2188	0.028436
EFO_0010067	GCST008276	34375979	2.34842	0	6645	66503	4	3	0.166667	0	0	0.666667	0.000745519	5.16387	-0.370533	202695	-1.46035	10.5714	0.545455	39.7781	1.54007	53.7143	0.00930233
EFO_0010067	GCST011390	34375979	2.32707	0	106030	66503	5	3	0.142857	0	0.1	0.666667	0.00146887	2.60964	0.819447	79592.2	-0.653801	11.5	0.333333	33.7512	1.69478	47.125	0.226804
EFO_0010067	GCST90100568	34375979	1.92884	0	76029	66503	87	3	0.0227273	0	0.0521251	0.666667	0.00990434	2.88176	0.362874	117055	-0.827162	14	0	12.924	1.52573	51.1	0.0571429
EFO_0010067	GCST90102517	34375979	1.88594	0	123734	66503	143	3	0.0138889	0	0.0512164	0.666667	0.0113437	2.89613	0.35233	114497	-0.802172	14	0	13.5883	1.46504	52.0411	0.0377358
EFO_0010067	GCST90308682	34375979	1.9368	0	72301	66503	53	3	0.0181818	0	0.0500726	0.666667	0.00728433	3.14356	0.280794	127023	-0.905116	14	0	17.5756	1.3952	51.1607	0.0571429
EFO_0010701	GCST90002396	34375979	0.883241	0	408112	256371	341	13	0.0114286	0	0.0565465	0.294872	0.0076226	2.9786	0.392369	68216	-0.573464	16.2203	0.315789	13.7288	-0.82004	53.1554	-0.541176
EFO_0010701	GCST90025975	34375979	1.96892	0	436944	256371	14	13	0.125	0	0.131868	0.294872	0.00378471	3.61102	0.394177	34094.4	0.244863	20.1852	0.17284	8.30577	-0.571618	41.1111	-0.478528
EFO_0010822	GCST90104907	34375979	0.110119	1	439487	246730	3	14	0	1	0	0.032967	0.000276007	1.31441	-1.05741	50029.1	-1.55772	11.5294	-1.11111	10.9109	-0.831873	49.4706	-0.107317
EFO_0010968	GCST90448623	34375979	0.847906	0	38000	234781	6	3	0	1	0	0.666667	0.00270524	1.70447	-0.193093	76689.3	-0.153998	33.6667	0.309859	11.067	-0.70207	48.6667	-0.347826
EFO_1000049	GCST90275073	34375979	-0.01385	1	2786	281104	4	10	0	1	0	0.0666667	0.000270017	3.06944	-0.519662	93832.1	-1.31659	13.6429	-0.275862	7.26909	0.639941	51.1429	0.204082
EFO_1000391	GCST007443	34375979	0.0896749	1	719047	281104	9	21	0	1	0.194444	0.0190476	0.0015726	1.19164	0.417363	19555.7	0.0496295	14.8	-0.888889	13.0328	0.276599	49	0.212766
EFO_1000391	GCST90018883	34375979	0.0273562	1	602065	192665	10	21	0	1	0.0888889	0.0190476	0.000639315	1.96612	-0.852203	44119.5	-1.30943	15.4839	-0.918919	11.9098	0.620615	46.3548	0.404624
EFO_1000391	GCST90269779	34375979	-0.00438347	1	203127	281104	5	21	0	1	0.1	0.0190476	6.00733e-05	1.81407	-0.973326	28911.5	-1.08594	11.9231	-0.666667	13.9965	0.0228582	52.3846	-0.0377358
EFO_1000391	GCST90269790	34375979	0.0937349	1	203127	281104	5	21	0	1	0.1	0.0190476	1.94446e-05	1.85103	-1.01006	28911.5	-1.08594	11.9231	-0.666667	13.9965	0.0228582	52.3846	-0.0377358
EFO_1000652	GCST90255375	34375979	-0.276048	1	855309	250287	4	23	0	1	0	0.0197628	0.000595067	0.927536	2.2198	49035.8	-0.769519	11.1481	-0.0869565	3.55532	0.391824	45.5185	0.630872
EFO_1000657	GCST90011810	34375979	-0.540699	1	412441	281104	4	4	0	1	0	0	-0.000110086	2.7656	-0.721502	99840.8	-0.510137	18.75	-0.506667	15.3411	-1.14472	52.75	-0.00947867
EFO_1000657	GCST90162555	34375979	-0.0220002	1	1175	281104	4	4	0	1	0	0	-0.000635509	3.5442	-1.00237	321224	-1.53693	11	0.545455	8.49927	-0.456233	43.75	0.4
EFO_1000726	GCST90435153	34375979	-0.537752	1	832632	209319	3	15	0	1	0.666667	0.00952381	-0.000433709	1.73334	-1.0007	43824.5	-1.17127	19.8333	-1.32394	21.8019	-1.11985	54	0
EFO_1000764	GCST005655	34375979	0.0151129	1	4050	256208	6	8	0	1	0	0.0714286	-0.000362704	4.17091	-0.201125	117453	-1.15395	12.3571	0.723404	17.9891	0.823786	52.5714	0.0190476
EFO_1000786	GCST002155	34375979	-0.105622	1	51637	281104	3	5	0	1	0	0	-0.000340968	2.05099	-1.7826	56070.5	-1.57063	10.25	0.2	12.1846	1.43982	35.25	1.72414
EFO_1000786	GCST006926	34375979	-0.997616	1	613790	281104	17	5	0	1	0.0955882	0	0.00178095	2.42526	-1.65656	86015.6	-1.50846	17.1818	-0.533333	7.82495	1.13464	43.1818	0.297872
EFO_1000786	GCST007091	34375979	-0.91817	1	393873	281104	20	5	0	1	0.0631579	0	0.00138784	2.51493	-1.65838	80600.8	-1.465	14.6	-0.339623	7.61394	1.11068	44	0.26178
EFO_1000786	GCST90034522	34375979	-0.894034	1	353388	281104	6	5	0	1	0.0666667	0	0.000317042	2.89887	-1.78602	154298	-1.79006	16.1818	-0.603175	13.5771	0.550681	52.3636	0.0571429
EFO_1000786	GCST90264173	34375979	-1.24896	1	689962	281104	4	5	0	1	0.166667	0	0.000535453	1.30086	-1.59812	51435.1	-1.465	13.2222	-0.37037	11.05	1.47851	39.7778	0.842105
EFO_1000802	GCST011639	34375979	0.157801	1	1977	151130	10	4	0	1	0.0666667	0.166667	0.000404392	1.95861	0.618718	46529.8	-0.339622	11.8571	-0.731707	14.598	0.948124	50.2143	0.0492611
EFO_1000831	GCST005010	34375979	-0.95605	1	83620	269170	19	7	0	1	0.0233918	0	0.000180711	2.98937	-0.811363	240977	-1.73901	19.3077	-0.588235	5.28643	0.61452	38.1923	-0.08
EFO_1000860	GCST90134619	34375979	0.344698	1	5128	197974	3	3	0	1	0	0	-6.02302e-05	2.2157	-1.33357	133939	-1.65616	10.5	-0.285714	15.8968	1.10345	47	-0.255319
EFO_1000910	GCST90246357	34375979	-0.128315	1	165257	146190	3	9	0	1	0.333333	0	0.000299539	0.93465	4.55907	58908.2	1.17119	17.5	-0.956522	28.3405	-1.74462	52.5	-0.0377358
EFO_1000941	GCST90000513	34375979	-0.439227	1	627998	232291	3	9	0	1	0	0.0277778	1.3692e-05	2.62495	-1.08088	23110.5	-1.30796	19	-1.37931	11.734	-0.744965	30.5	-0.789474
EFO_1001160	GCST005018	34375979	-0.609055	1	89191	281104	15	4	0	1	0.047619	0	0.00139861	4.48285	-0.458829	290598	-1.82179	17.6316	-0.412698	4.97518	-0.680031	34.9474	-1.32673
EFO_1001178	GCST90010423	34375979	-0.661486	1	7252	281104	5	18	0	1	0.1	0.0130719	9.29948e-05	2.50631	-1.17679	71268.5	-1.59156	11.6522	-0.24	8.1607	-1.03018	47.5217	-0.141414
EFO_1001494	GCST003268	34375979	-0.0798551	1	8941	215900	20	7	0	1	0.147368	0	0.00371247	3.34477	-1.59853	58474.7	-0.680506	21.3333	-1.05882	22.6309	-1.18171	50.6296	-0.273684
EFO_1001494	GCST90018907	34375979	0.673155	1	655669	215900	4	7	0	1	0.5	0	0.00198622	1.61948	-1.52582	43819.1	-0.613656	14	-1.01538	12.6335	-1.0171	42.0909	-0.0705882
EFO_1001513	GCST90018638	34375979	-0.0347052	1	161323	281104	3	14	0	1	0.333333	0.0989011	0.000820876	2.00948	3.11727	37365.9	0.745514	24.5294	-0.117647	7.17626	-1.31422	39.4118	-0.190476
EFO_1001864	GCST90018937	34375979	-0.0716158	1	317583	281104	5	6	0	1	0.1	0	0.000440461	1.5693	-1.55899	60453.1	-0.146643	14.4545	-0.8	2.36521	-0.670703	20.9091	-0.0952381
HP_0000023	GCST003198	34375979	-0.233865	1	72805	134309	3	35	0	1	0	0.0117647	-0.000378917	1.4495	-0.751069	52892.3	-1.34388	10.6053	0.588235	7.30649	0.604345	47.5658	0.657718
HP_0000023	GCST90018868	34375979	0.331729	1	623807	134309	8	35	0	1	0.107143	0.0117647	-0.000205765	1.77407	-0.955128	48565.8	-0.73274	11.093	-0.0444444	7.96096	-0.235459	48.2907	0.140541
HP_0000023	GCST90086087	34375979	0.775642	1	56637	134309	3	35	0	1	0	0.0117647	-0.000462331	1.63518	-1.19669	41404.2	-0.371004	11.6316	-0.533333	7.77206	-0.270977	49.6974	-0.0492611
HP_0000023	GCST90239723	34375979	0.40731	1	513120	134309	20	35	0	1	0.0947368	0.0117647	0.000988065	1.9244	-0.768343	75113.7	-1.09468	13.3636	-0.45614	9.94268	-0.598993	50.4091	-0.0492611
HP_0000023	GCST90245889	34375979	0.315401	1	112746	134309	11	35	0	1	0.109091	0.0117647	6.54508e-05	1.82982	-0.888427	79117.7	-1.34388	11.7174	-0.24	6.74265	0.604345	45.7935	0.371257
HP_0000093	GCST90250893	34375979	-0.649557	1	1078	190361	3	6	0	1	0.333333	0	0.000180313	3.24623	-0.182508	92763.3	-0.441107	13	-0.62069	21.7146	-1.08763	53	0.0571429
HP_0000360	GCST011541	34375979	-0.331215	1	91424	238658	7	8	0	1	0.142857	0	0.00186787	3.18966	-0.640546	93380.1	-1.74637	8.26667	0.0606061	7.66458	-0.625315	50	0
HP_0000360	GCST90267564	34375979	0.425878	1	132438	238658	37	8	0	1	0.0255255	0	0.000948049	3.23331	-0.436777	169383	-1.767	12.2	-0.418605	5.91097	-0.113163	40.9556	0.247191
HP_0000360	GCST90428112	34375979	0.753187	1	481874	238658	18	8	0	1	0.0326797	0	0.000873872	3.21918	-0.493105	131192	-1.74402	13.3462	-0.583333	7.9417	-0.511707	51.3846	-0.0392157
HP_0000360	GCST90428113	34375979	0.704788	1	596905	238658	21	8	0	1	0.0380952	0	0.00187312	3.27032	-0.494871	124841	-1.72086	12.4828	-0.488889	8.41569	-0.560672	51.4483	-0.0392157
HP_0000360	GCST90448242	34375979	0.402151	1	134837	238658	10	8	0	1	0.0444444	0	0.000623459	3.13965	-0.545956	121737	-1.77307	9.33333	-0.162162	4.7434	0.2385	41.1111	0.380952
HP_0000483	GCST002685	34375979	-0.352934	1	48020	241159	6	9	0	1	0	0.0277778	0.000713332	1.09893	-0.485726	99342	-1.43275	10.6	-0.363636	2.24848	0.421406	17.8	0.028169
HP_0000483	GCST007158	34375979	0.682494	1	88005	241159	4	9	0	1	0	0.0277778	-0.000101373	2.10919	-1.39288	132754	-1.66298	11.6154	-0.641509	4.91694	-1.17823	27.8462	-0.941176
HP_0000486	GCST009247	34375979	-0.287919	1	66694	256670	13	14	0	1	0.0512821	0.0659341	0.00111349	2.75216	-0.702242	245048	-1.76633	13	0	5.45921	0.299098	38.3704	-0.181818
HP_0000545	GCST003997	34375979	0.992262	1	191843	258110	24	3	0	1	0.076087	0	0.00616597	3.27305	-0.76558	198586	-1.22982	15.2222	0.125	4.84149	-0.590666	35.2222	0.172185
HP_0000545	GCST009962	34375979	0.842406	1	50372	258110	9	3	0	1	0.138889	0	0.00460966	3.63727	-0.942372	376754	-1.61454	14.75	0.193548	4.88327	-0.67265	23	0.827586
HP_0000545	GCST010994	34375979	0.88724	1	3218	258110	4	3	0	1	0	0	0.00157867	4.72953	-1.28146	234339	-1.51084	15	0.229508	7.37226	-1.18371	47	-0.227027
HP_0000545	GCST012403	34375979	0.927312	1	24580	258110	63	3	0	1	0.0204813	0	0.00283446	3.17504	-0.705127	209899	-1.23122	13.1818	0.266667	7.0746	-0.896188	41.9545	-0.0240964
HP_0000545	GCST90134549	34375979	0.863011	1	64268	258110	33	3	0	1	0.0587121	0	0.0047417	3.29607	-0.757352	300257	-1.44758	13.3333	0.266667	4.81336	-0.572326	36.4167	0.12987
HP_0000964	GCST007075	34375979	-0.115214	1	459000	269170	110	20	0	1	0.063553	0.00526316	0.010989	2.87823	-0.977113	74916.4	-0.929109	16.9231	-0.482759	10.6196	0.164144	52.9231	-0.00947867
HP_0000964	GCST009718	34375979	0.38862	1	247657	269170	7	20	0	1	0.0952381	0.00526316	1.41764e-05	1.2974	-0.514216	32557.8	-0.245853	13.5926	-0.625	10.5307	0.708596	49.7778	0.222222
HP_0000964	GCST90044763	34375979	0.0520222	1	400449	269170	15	20	0	1	0.0761905	0.00526316	0.00155405	1.42777	-0.51592	44882.7	-0.716739	14.4286	-0.533333	9.40758	0.724091	45.4286	0.372881
HP_0001082	GCST90018818	34375979	0.730299	1	641364	232115	9	21	0	1	0.277778	0.0380952	0.00272007	1.03959	0.551478	43632.9	0.542023	12.8	-0.428571	10.6972	1.30255	33.1	1.24528
HP_0001082	GCST90432141	34375979	0.664688	1	329707	232115	15	21	0	1	0.142857	0.0380952	0.00200708	0.926767	0.735851	50455.7	-0.0200237	12.6667	-0.307692	10.4582	0.875377	45.9167	-0.150538
HP_0001537	GCST90027170	34375979	0.0442643	1	275546	170125	4	25	0	1	0	0.02	-0.000462446	2.21876	-0.478251	69453.2	-1.68406	9.55172	-0.363636	4.83999	0.803543	44.6552	0.441558
HP_0001634	GCST90038453	34375979	-0.307977	1	8778	281104	3	3	0	1	0	0	-0.00042761	2.42415	-0.674422	129484	-1.76891	14	-0.428571	11.2783	0.477043	54	0
HP_0001634	GCST90096803	34375979	-0.129771	1	439533	281104	5	3	0	1	0.2	0	-7.7593e-05	3.91751	-1.07002	103230	-1.65035	28.5	-1.12	16.8986	-0.287409	54	0
HP_0002015	GCST002995	34375979	0.168661	1	555	263387	5	28	0	1	0	0.026455	-0.0002383	2.60137	-0.479606	46624.8	-0.426593	10.6667	0.628571	10.4198	-0.74019	52.7273	-0.028169
HP_0002315	GCST005337	34375979	0.3122	1	223782	235127	15	15	0	1	0	0.0380952	0.000278433	3.77305	-0.777329	62752	-1.43011	15.5	-0.322581	7.14864	-1.66244	32.5	-1.26154
HP_0002315	GCST90029067	34375979	-0.283658	1	13906	235127	6	15	0	1	0	0.0380952	0.000586203	2.46647	-0.216345	85366.6	-1.73701	13.4286	-0.109091	6.02295	-1.74955	23.7143	-1.26154
HP_0002321	GCST90085927	34375979	0.238206	1	942613	281104	47	11	0	1	0.0249769	0	0.00196788	2.32542	-0.769264	127459	-1.0429	10.7069	0.666667	8.60975	0.175141	49.7586	0.0784314
HP_0002321	GCST90432100	34375979	0.338103	1	60786	281104	4	11	0	1	0	0	-0.000684897	2.00645	-1.16025	64911.1	-0.867615	20.6667	-0.434783	10.3592	-0.159364	53.1333	-0.00938967
HP_0002619	GCST007225	34375979	0.0797706	1	337536	281104	10	8	0	1	0.0888889	0	0.000810051	3.01792	-0.668041	110096	-1.07841	14.1667	-0.214286	19.622	-0.657593	52.6111	-0.0380952
HP_0002619	GCST008057	34375979	-0.00338596	1	408455	281104	6	8	0	1	0.266667	0	0.000869502	3.56911	-0.990907	84341.6	-0.941311	16.3571	-0.529412	12.8844	-0.0322063	51.9286	-0.0192308
HP_0002619	GCST90018939	34375979	-0.196423	1	638428	281104	29	8	0	1	0.0246305	0	-8.55276e-05	2.75485	-0.423838	81119.9	-0.614224	15.2432	-0.245614	15.2246	-0.224504	53.4595	-0.0473934
HP_0002619	GCST90102601	34375979	-0.0331667	1	1096	281104	10	8	0	1	0	0	-0.000864557	3.12167	-0.709453	135793	-1.24623	11.9444	0.0833333	15.8371	-0.36303	48.1667	0.123711
HP_0002619	GCST90246234	34375979	-0.431099	1	207055	281104	23	8	0	1	0.0434783	0	0.000675042	3.41036	-0.677269	69763	-0.471336	23.2581	-0.734177	21.9629	-0.658587	52.6129	-0.0287081
HP_0003418	GCST007152	34375979	0.176877	1	158025	281104	3	11	0	1	0	0.0727273	0.000824127	3.93566	-0.632639	264331	-1.79891	17.6429	-0.162162	11.2663	1.34409	44.7143	0.139535
HP_0003418	GCST90245851	34375979	0.0341226	1	453862	281104	15	11	0	1	0.047619	0.0727273	0.00104001	3.16948	0.0625471	90239.9	-0.720851	17.5769	-0.0571429	10.6665	0.461477	49.4615	-0.122449
HP_0012115	GCST002730	34375979	-0.0248354	1	3000	281104	3	3	0	1	0	0	-0.000105927	2.25575	-0.98393	309252	-1.69151	13	-0.615385	1.05915	0.0639345	12.5	0.24
HP_0012115	GCST90276149	34375979	0.462335	1	4624	281104	4	3	0	1	0	0	-0.000265509	2.41469	-0.984088	156800	-1.33361	7.85714	0.25	6.13543	-1.60291	31.1429	-1.03448
HP_0012532	GCST012125	34375979	0.00032942	1	473	231594	3	4	0	1	0	0	-0.000236809	3.12944	-0.439105	162945	-1.25774	20.2857	0.564103	10.8325	1.23842	45.7143	0.382022
HP_0100790	GCST90245894	34375979	0.802498	1	375822	211329	12	30	0	1	0.0757576	0.0183908	0.00118031	2.37671	-0.605878	66158.6	-0.604387	13.1429	-0.508475	11.4067	0.29248	52.2143	0.0878049
MONDO_0001627	GCST90449022	34375979	0.0548194	1	524852	226855	155	18	0	1	0.0290742	0.0196078	0.00468117	3.06396	0.0821295	145330	-1.28969	14.4682	0.276923	10.1353	0.683919	50.1561	0.0295567
MONDO_0001823	GCST011360	34375979	0.202973	1	937235	211311	5	5	0	1	0.1	0	0.000283547	1.54852	-1.05285	122654	-1.59352	18	-0.777778	16.052	1.25508	29.5	1.66102
MONDO_0001823	GCST90225551	34375979	0.241418	1	937235	211311	5	5	0	1	0.1	0	0.000283547	1.54852	-1.05285	122654	-1.59352	18	-0.777778	16.052	1.25508	29.5	1.66102
MONDO_0002009	GCST006041	34375979	-0.467718	1	326113	281104	23	10	0	1	0.027668	0.0222222	0.000254309	3.60292	-0.715731	148408	-1.51938	14.1818	-0.461538	10.9499	0.883166	53	0
MONDO_0002009	GCST009979	34375979	-0.247167	1	92957	281104	20	10	0	1	0.0736842	0.0222222	0.00329054	2.83653	-0.460554	258272	-1.72628	10	0	9.66564	1.17786	34	0.735484
MONDO_0002009	GCST90020227	34375979	-0.197174	1	1154267	281104	63	10	0	1	0.0276498	0.0222222	0.0027787	3.21452	-0.506463	177225	-1.51938	15.1781	-0.461538	7.98355	1.01804	50.411	0.0582524
MONDO_0002009	GCST90085695	34375979	-0.0458525	1	42455	281104	8	10	0	1	0.0714286	0.0222222	0.000488748	1.7729	0.329284	24561.2	0.268489	9.55556	0.105263	15.2867	0.580815	53.2222	-0.00938967
MONDO_0002009	GCST90328131	34375979	-0.177829	1	1820689	225060	107	10	0	1	0.0400282	0.0222222	0.00796491	3.63407	-0.604449	204558	-1.55827	15.4872	-0.461538	7.47601	0.997767	46.5983	0.141414
MONDO_0002253	GCST012616	34375979	-0.253048	1	13850	244193	10	27	0	1	0	0.025641	-0.000558333	2.40169	-0.841418	95126.8	-1.55112	13.6757	-0.175439	13.4178	1.31914	50.2162	0.297872
MONDO_0002974	GCST004833	34375979	-0.17747	1	9347	281104	4	8	0	1	0.333333	0.0714286	0.000845056	2.1944	0.212178	83455.5	-0.749094	22.6667	0.0444444	11.9027	0.884466	39.5	0.493151
MONDO_0002974	GCST009826	34375979	-0.0268826	1	40094	281104	23	8	0	1	0.0355731	0.0714286	0.00122167	2.96434	-0.302554	70429.5	-0.217254	16.3226	0.486486	8.86338	0.757355	49.5806	-0.11399
MONDO_0002974	GCST90011816	34375979	0.663401	1	416913	281104	5	8	0	1	0.2	0.0714286	0.00108749	2.64034	-0.282029	43264	1.11051	17.2308	0.967742	16.0855	-0.178009	48.7692	-0.170854
MONDO_0004867	GCST90269783	34375979	-0.482056	1	260405	225773	11	6	0	1	0.109091	0.0666667	0.00081488	1.79636	-1.19532	69119.6	-1.29753	15.6471	-0.666667	16.2624	0.140505	49.4706	0.138614
MONDO_0004979	GCST009798	34375979	0.253894	1	771388	253803	42	56	0.0103093	0	0.101045	0.0324675	0.00281597	2.34128	-0.233702	61352.7	-0.713002	16.7143	-0.434783	12.8479	0.071622	51.8571	-0.0384615
MONDO_0004979	GCST90013679	34375979	0.189774	1	209808	253803	8	56	0	1	0.25	0.0324675	0.00088935	2.2034	-0.321252	40614.9	0.209026	14.8125	-0.56	14.2079	-0.452378	51.3125	-0.0478469
MONDO_0004979	GCST90014325	34375979	0.502218	1	408422	253803	37	56	0	1	0.0795796	0.0324675	0.00252452	2.46552	-0.356321	77330.3	-1.03822	16.4839	-0.434783	13.5813	-0.0627134	51.7957	-0.0384615
MONDO_0004979	GCST90018795	34375979	0.444622	1	625448	253803	32	56	0	1	0.102823	0.0324675	0.00316966	2.22784	-0.151161	55330.1	-0.624355	16.0455	-0.411765	15.7143	-0.40882	52.0909	-0.0571429
MONDO_0004979	GCST90399687	34375979	0.158346	1	1800785	253803	52	56	0	1	0.0656109	0.0324675	0.0022855	2.40587	-0.26037	71298.7	-0.851507	17.3519	-0.457143	12.4804	0.126764	51.963	-0.0384615
MONDO_0004985	GCST004139	34375979	0.208742	1	81582	281104	12	8	0	1	0.0151515	0	0.0003691	4.05838	-1.01309	105924	-1.03377	14.7	0.2	7.69895	-0.495757	45.1	-0.427746
MONDO_0004985	GCST008103	34375979	0.601259	1	51710	281104	73	8	0	1	0.0494673	0	0.0049166	3.86159	-0.768001	161821	-1.15999	16.0494	0.0307692	9.53704	-0.575756	50.2222	-0.418605
MONDO_0004985	GCST011102	34375979	0.338887	1	58182	281104	12	8	0	1	0.0909091	0	0.00197207	3.51205	-0.873977	74234.3	-0.667112	15	0.163934	7.76559	-0.507061	44.2	-0.4
MONDO_0004985	GCST011767	34375979	0.541581	1	119005	281104	5	8	0	1	0	0	9.6314e-05	2.18709	-0.4172	113406	-1.30526	14.7692	0.315789	5.34906	0.0824224	39.3846	-0.341463
MONDO_0004985	GCST012465	34375979	0.226666	1	413466	249423	41	8	0	1	0.0585366	0	0.00214915	4.31463	-0.901285	129227	-1.03262	19.4286	-0.191781	9.15878	-0.565738	50.7347	-0.454545
MONDO_0004986	GCST002243	34375979	0.413716	1	18729	281104	5	5	0	1	0	0	-0.000288106	1.58506	-1.47659	109082	-0.644934	8	-0.5	5.20269	-0.567842	36	-1
MONDO_0005041	GCST006395	34375979	0.314104	1	137086	246781	17	43	0	1	0.0882353	0.0121816	0.00183561	2.22533	-1.10647	73528.3	-1.64317	11.2833	-0.0869565	9.34472	-0.193131	45.2667	-0.170213
MONDO_0005041	GCST009726	34375979	0.349355	1	127265	246781	15	43	0	1	0.0666667	0.0121816	0.00139141	1.86472	-0.903212	61967.8	-1.59578	11	0	10.9767	-0.644245	45.8448	-0.226804
MONDO_0005041	GCST90018852	34375979	0.763033	1	662330	246781	15	43	0	1	0.104762	0.0121816	0.00324919	2.0397	-1.03948	89585.4	-1.73576	11	0	8.57367	0.109895	44.8103	-0.150538
MONDO_0005041	GCST90095474	34375979	0.416579	1	37575	246781	6	43	0	1	0	0.0121816	0.000836543	1.57026	-0.901	56096.3	-1.75493	11.3673	-0.24	10.7428	-0.944716	43.8571	-0.150538
MONDO_0005041	GCST90134547	34375979	0.202462	1	68390	246781	8	43	0	1	0.214286	0.0121816	0.00190606	1.64555	-0.903212	47700.8	-1.62095	10.9216	0.0465116	9.35391	-0.328302	44.3333	-0.179894
MONDO_0005090	GCST003880	34375979	0.655935	1	10154	195468	5	24	0	1	0	0.0144928	-0.000599053	2.2235	-0.241193	39767.8	-0.846976	13.3793	-0.5	10.5238	0.597058	51.4138	0.0097561
MONDO_0005090	GCST011768	34375979	0.541177	1	207659	195468	5	24	0	1	0	0.0144928	-8.95961e-05	2.54339	-0.729424	125198	-1.79041	12.1724	-0.08	9.94722	1.20607	49.3448	0.276243
MONDO_0005090	GCST90053835	34375979	0.249305	1	66342	195468	3	24	0	1	0.666667	0.0144928	1.97065e-05	2.68138	-1.08395	99066	-1.81042	13.4444	-0.702703	11.3152	0.0945731	51.5556	-0.00966184
MONDO_0005090	GCST90053836	34375979	0.0205925	1	143438	195468	10	24	0	1	0.0666667	0.0144928	0.000241842	2.8121	-0.711085	146348	-1.71992	11.5588	0.133333	11.4062	0.00706047	50.1765	0.0913706
MONDO_0005090	GCST90128471	34375979	0.371759	1	175799	195468	469	24	0.00407332	0	0.0312449	0.0144928	0.0151514	3.3601	-0.468872	149737	-1.32311	13.9026	-0.153846	8.79472	0.275764	51.9757	-0.00966184
MONDO_0005129	GCST012012	34375979	0.00331501	1	538515	281104	24	15	0	1	0.0253623	0.047619	-0.000480203	3.62866	-0.839171	103664	-1.17001	14.6923	0.0338983	10.4778	-0.749566	47.6154	-0.304348
MONDO_0005129	GCST012013	34375979	0.0560003	1	585443	281104	15	15	0	1	0.0190476	0.047619	0.000112741	3.2238	-0.808735	75826.5	-1.00027	16.5	-0.181818	10.4545	-0.846539	46.5	-0.322581
MONDO_0005129	GCST90014268	34375979	0.152916	1	586243	281104	25	15	0	1	0.02	0.047619	5.54316e-05	3.33776	-0.742605	114242	-1.23409	14.375	0.0689655	7.93803	-0.404131	45.875	-0.247191
MONDO_0005129	GCST90018814	34375979	0.199249	1	670603	281104	15	15	0	1	0.047619	0.047619	0.000104047	3.21725	-0.80631	64740.5	-0.829079	17	-0.235294	10.4391	-0.844832	46.5	-0.322581
MONDO_0005129	GCST90137960	34375979	0.590677	1	20335	281104	6	15	0	1	0	0.047619	-0.000260593	1.76394	0.332109	94393.6	-1.44571	12.8571	0.666667	5.40214	0.445196	34.5714	0.496
MONDO_0005147	GCST001255	34375979	-0.440986	1	26890	212650	3	10	0	1	0	0.0222222	-0.000551299	2.36313	-0.49587	89659.5	-1.37041	6.69231	-0.4	4.86493	-0.680075	49.3077	0.355556
MONDO_0005147	GCST010681	34375979	0.00936703	1	24840	212650	4	10	0	1	0	0.0222222	-0.000347424	2.83514	-0.801677	83434.5	-1.20462	11.1429	-1.2	11.0083	-1.51825	53	0
MONDO_0005147	GCST90018925	34375979	0.182006	1	590946	212650	4	10	0	1	0.333333	0.0222222	0.000569214	2.39839	-0.457219	115911	-1.47163	11.4286	-1.22581	3.95837	-0.0246892	51	0.141414
MONDO_0005147	GCST90432066	34375979	-0.565062	1	6856	212650	3	10	0	1	0	0.0222222	-0.000354386	2.35519	-0.486324	53568.8	-0.599775	9.69231	-1.14286	4.75502	-0.625093	43.3077	1.3125
MONDO_0005147	GCST90432068	34375979	-0.915662	1	8055	212650	4	10	0	1	0.166667	0.0222222	-0.000200968	2.40164	-0.460505	51193.8	-0.403886	10.1429	-1.09434	4.01314	-0.0711419	40.8571	1.33858
MONDO_0005148	GCST006867	34375979	0.146462	1	659316	201921	75	34	0	1	0.0825225	0.0320856	0.00654034	3.19656	-0.00325549	108077	-1.09056	14.2202	-0.181818	12.7508	-0.0636077	53.5321	-0.028169
MONDO_0005148	GCST90018926	34375979	0.277994	1	667504	201921	106	34	0	1	0.0562444	0.0320856	0.00761671	3.07507	0.0484922	119222	-1.11904	14.3929	-0.181818	11.1532	0.120054	52.8786	-0.00947867
MONDO_0005148	GCST90100587	34375979	-0.0389811	1	312646	201921	3	34	0	1	0	0.0320856	-0.000457865	3.43951	-0.651915	49180.7	-1.11904	12.3784	0.12766	12.2428	-0.0430058	51.4865	0.27027
MONDO_0005148	GCST90132184	34375979	0.313627	1	251740	201921	135	34	0.00595238	0	0.0577114	0.0320856	0.00918178	2.90366	0.118815	100387	-0.955551	16.8935	-0.360656	10.3862	0.205139	52.8994	-0.00947867
MONDO_0005148	GCST90444202	34375979	0.217983	1	421743	201921	122	34	0.012987	0	0.0552771	0.0320856	0.00741652	2.95064	0.100535	82156.9	-0.786913	17.9744	-0.4375	11.4554	0.0811323	52.891	-0.00947867
MONDO_0005178	GCST001592	34375979	0.148955	1	18419	281104	3	13	0	1	0.333333	0.0128205	0.000156839	1.74833	1.36627	116476	-1.6933	16.5625	-0.171429	5.03469	-0.243491	45.6875	-0.185567
MONDO_0005178	GCST005811	34375979	-0.559158	1	63556	281104	13	13	0	1	0.025641	0.0128205	0.000490287	2.2494	-0.166444	67128	-0.869771	12.5	0.56	4.5956	0.0828199	39.5	0.227848
MONDO_0005178	GCST007093	34375979	0.581589	1	455221	281104	22	13	0	1	0.021645	0.0128205	0.000232824	2.67129	-0.380492	100455	-1.13456	15.6857	0.031746	8.16763	-0.719647	48.0857	-0.137566
MONDO_0005178	GCST90034520	34375979	0.552821	1	826690	281104	8	13	0	1	0	0.0128205	-0.00037058	2.45191	-0.397482	84658.4	-1.23564	16	0	5.09232	-0.155037	44.9524	-0.0552486
MONDO_0005178	GCST90134284	34375979	0.196928	1	2421870	281104	17	13	0	1	0.0441176	0.0128205	0.000619256	2.53593	-0.33707	79119.8	-0.978519	17.1333	-0.117647	4.88852	-0.037136	46.8333	-0.107527
MONDO_0005180	GCST004902	34375979	-0.434142	1	417508	200275	34	15	0	1	0.0606061	0.0380952	0.00166915	1.67416	-0.682968	78041.8	-1.46982	17.9796	-0.730159	14.2452	-0.00791031	51.2245	0.0769231
MONDO_0005180	GCST010991	34375979	-0.214524	1	417508	200275	32	15	0	1	0.0443548	0.0380952	0.00135788	2.19554	-0.959299	71104.3	-1.43003	17.1489	-0.688525	11.5443	0.314699	52.6383	0.0377358
MONDO_0005180	GCST90308590	34375979	-0.216953	1	2525730	200275	76	15	0	1	0.0694737	0.0380952	0.00237335	2.65499	-1.01672	81879.3	-1.41962	17.5165	-0.62069	15.1164	-0.0771419	54	0
MONDO_0005180	GCST90428733	34375979	-0.447425	1	7072	200275	16	15	0	1	0.0916667	0.0380952	9.92545e-07	2.60687	-1.23817	30472.9	-0.927516	16.7097	-0.787879	14.8821	-0.0932264	52.4516	0.0571429
MONDO_0005180	GCST90455618	34375979	-0.427657	1	539017	200275	8	15	0	1	0.214286	0.0380952	0.000584349	1.52158	-0.894541	28563.7	-1.0534	22.5217	-1.28571	15.0723	-0.168247	54	0
MONDO_0005277	GCST002081	34375979	-0.23926	1	118710	194812	28	19	0	1	0.026455	0.0116959	0.00126779	2.14612	-0.826313	99584.4	-1.10563	11.5957	-0.0869565	8.82056	0.211899	50.9149	0.0682927
MONDO_0005277	GCST003720	34375979	0.0957587	1	375752	194812	18	19	0	1	0.0326797	0.0116959	0.000494947	3.07002	-1.25255	93305.5	-1.15023	12.2162	-0.204082	11.0356	-0.200341	50.5676	0.0990099
MONDO_0005277	GCST003986	34375979	0.402609	1	283985	194812	14	19	0	1	0.0549451	0.0116959	0.000595896	2.82655	-1.25255	84166.4	-1.12461	12.0606	-0.204082	13.2974	-0.566686	51.7273	0.0582524
MONDO_0005277	GCST90000016	34375979	0.280281	1	554569	194812	10	19	0	1	0	0.0116959	3.61655e-05	2.24679	-1.14581	77804.8	-1.14948	10.8276	0.0465116	9.82318	0.0397825	50.7586	0.130653
MONDO_0005277	GCST90102553	34375979	0.00596249	1	873341	194812	66	19	0	1	0.0284382	0.0116959	0.00240429	3.56119	-1.13827	124842	-1.14979	12.9412	-0.204082	11.4911	-0.180505	53	0
MONDO_0005301	GCST000424	34375979	0.987682	1	9844	205297	8	6	0	1	0.464286	0	0.00654625	3.02891	0.000973879	48725.6	-0.261839	14.8571	-1.12727	9.60929	0.0988496	53.3571	-0.028169
MONDO_0005301	GCST000425	34375979	0.87661	1	5031	205297	3	6	0	1	0.333333	0	0.00188032	2.7239	0.357939	46547.7	-0.304586	9.66667	-0.956522	11.8807	-0.406044	53	-0.028169
MONDO_0005301	GCST001198	34375979	0.787894	1	26621	205297	38	6	0	1	0.0881935	0	0.00444462	2.88477	0.0573116	62475.9	-0.451028	16.3636	-1	8.95275	0.14728	52.9318	-0.00947867
MONDO_0005301	GCST003566	34375979	0.829014	1	15283	205297	11	6	0	1	0.109091	0	0.00204444	2.99922	0.0161325	51233.5	-0.304586	11.8235	-0.857143	9.99204	0.0252553	52.8235	-0.00947867
MONDO_0005301	GCST009597	34375979	0.876618	1	41505	205297	129	6	0	1	0.0463905	0	0.00777449	3.0069	0.00821682	96230.6	-0.815209	15.5556	-0.909091	9.22469	0.100796	52.9778	-0.00947867
MONDO_0005575	GCST003017	34375979	0.503565	1	37955	281104	7	11	0	1	0.047619	0.218182	0.000615529	3.16396	-0.308876	82868.4	-0.719412	18	0	17.2386	-0.718487	54	0
MONDO_0005575	GCST90018808	34375979	-0.436582	1	637693	281104	14	11	0	1	0.032967	0.218182	-0.000346575	3.10556	-0.194973	83075.8	-0.564597	19.96	-0.177215	11.0004	0.161345	53.16	0.028169
MONDO_0005575	GCST90093302	34375979	-0.207157	1	87609	281104	3	11	0	1	0	0.218182	5.45871e-05	2.69011	0.145061	72053.9	-0.735758	20.3571	-0.468085	14.8884	-0.718487	54	0
MONDO_0005575	GCST90428118	34375979	0.0639568	1	315260	281104	96	11	0	1	0.0157895	0.218182	0.000871489	2.88138	-0.0436755	187144	-1.11157	12.6168	0.4	8.23576	0.424078	51.3084	0.0571429
MONDO_0005575	GCST90435268	34375979	-0.15076	1	839703	281104	59	11	0	1	0.0420807	0.218182	0.00184892	3.07686	-0.123162	81772.3	-0.397343	15.4714	0.181818	9.99245	0.220766	51.4714	0.0571429
MONDO_0007254	GCST010098	34375979	0.591593	1	247173	281104	13	17	0	1	0.0384615	0.117647	0.00159007	2.89186	-0.528865	103622	-1.3287	16.7333	-0.235294	6.52856	-0.528353	44.6333	-0.285714
MONDO_0007254	GCST90011804	34375979	0.735449	1	428231	281104	31	17	0	1	0.0258065	0.117647	0.00150544	2.8424	-0.365803	154943	-1.40639	13.7083	0.142857	5.99776	-0.273422	46.75	-0.266667
MONDO_0007254	GCST90018799	34375979	0.75466	1	337280	281104	16	17	0.03125	0	0.0583333	0.117647	0.0026244	2.48749	-0.233483	84783.1	-1.115	15.9697	-0.125	4.34238	0.303888	33.1818	0.363636
MONDO_0007254	GCST90027052	34375979	1.00899	1	149186	281104	25	17	0.0243902	0	0.02	0.117647	0.00201846	2.72359	-0.330001	109774	-1.2237	14.4048	0.0689655	7.3802	-0.576552	46.1429	-0.266667
MONDO_0007254	GCST90090980	34375979	0.445282	1	277932	281104	59	17	0	1	0.0485096	0.117647	0.00309553	3.50655	-0.550957	117459	-1.1447	18.1053	-0.235294	8.90353	-0.673393	49.8684	-0.304348
MONDO_0007915	GCST005831	34375979	-0.453894	1	13426	174675	3	5	0	1	0	0	4.03713e-05	2.34926	-0.257997	51501.5	-1.18662	15.25	-0.375	7.78929	0.70935	52.75	-0.0377358
MONDO_0007915	GCST90011866	34375979	0.0756859	1	12653	174675	10	5	0	1	0	0	-0.000367595	1.87987	0.181481	51400.7	-0.899611	15	-0.206897	7.31987	0.449763	44.3333	0.248649
MONDO_0007915	GCST90100586	34375979	0.387629	1	30604	174675	3	5	0	1	0	0	-0.000266418	3.61357	-0.97192	118180	-1.67072	15.625	-0.424242	10.9668	-0.298306	52.375	-0.0190476
MONDO_0007915	GCST90270940	34375979	-0.127525	1	718496	174675	98	5	0	1	0.0643804	0	0.0104933	3.112	-0.397362	89016.6	-1.15847	15.8544	-0.206897	11.6941	-0.195794	52.9515	-0.0190476
MONDO_0007915	GCST90435418	34375979	-0.381594	1	40808	174675	8	5	0	1	0.285714	0	0.00548572	1.71403	0.363647	69222.8	-1.19175	14.5385	-0.175439	6.39787	0.76313	44	0.285714
MONDO_0008315	GCST011049	34375979	-0.0263262	1	234253	281104	110	9	0	1	0.0396997	0.0277778	0.00515325	2.88402	-0.485302	84733	-1.02919	16.7731	-0.193548	10.6459	-0.505893	53	0
MONDO_0008315	GCST90011808	34375979	-0.225127	1	421142	281104	28	9	0	1	0.0687831	0.0277778	0.00254849	2.81534	-0.536197	76949.7	-1.0545	18.5405	-0.352941	12.2984	-0.734453	53	0
MONDO_0008315	GCST90018905	34375979	-0.351941	1	301559	281104	30	9	0	1	0.0666667	0.0277778	0.00339578	2.21435	-0.252792	56037.8	-0.767247	16.6923	-0.222222	10.0386	-0.514764	52.2308	0.0190476
MONDO_0008315	GCST90269957	34375979	0.126097	1	305014	281104	6	9	0	1	0	0.0277778	-0.000314807	1.77428	0.0522931	72283.2	-1.31183	12.2	0.382979	7.56857	-0.326298	52.4	0.0287081
MONDO_0008315	GCST90274713	34375979	0.0870311	1	944762	281104	201	9	0	1	0.0335821	0.0277778	0.00563654	2.96317	-0.498783	94221.9	-1.08966	14.9571	-0.0689655	11.318	-0.551383	53	0
MONDO_0008903	GCST004748	34375979	0.24237	1	85716	281104	49	6	0	1	0.0331633	0	0.00226074	2.62757	-1.15085	79069.1	-0.645286	13.7273	-0.196078	9.74986	-0.1114	51.8364	-0.0292683
MONDO_0008903	GCST90011812	34375979	-0.253603	1	412835	281104	6	6	0	1	0.0666667	0	0.000417554	1.51662	-0.985313	46033.2	-0.1418	10.5	0.190476	6.65563	0.651168	50	0.02
MONDO_0008903	GCST90018875	34375979	-0.0336359	1	671529	281104	4	6	0	1	0	0	-0.000302003	1.18467	-0.805642	49709.3	-0.337249	16.7	-0.722222	6.25871	1.14098	41.7	0.556962
MONDO_0008903	GCST90027056	34375979	0.0495544	1	274830	281104	10	6	0	1	0.0222222	0	0.000997058	2.26836	-1.21827	109168	-1.10793	9.625	0.3	5.08316	1.02608	37.6875	0.509317
MONDO_0008903	GCST90455518	34375979	-0.033106	1	223372	281104	12	6	0	1	0.0909091	0	0.00147494	2.60595	-1.28317	52122.2	-0.281797	18.5	-0.626866	9.90336	-0.168287	43.5	0.232044
MONDO_0018076	GCST000764	34375979	-0.44402	1	5359	190670	6	10	0	1	0	0.0444444	-1.59405e-05	2.48893	-0.442631	89005.5	-1.55065	13.25	0.153846	10.3429	0.122341	52.4375	0.0287081
MONDO_0018076	GCST005006	34375979	-0.225298	1	88716	190670	15	10	0	1	0.0380952	0.0444444	0.000294911	2.2952	-0.180076	58696.2	-1.06479	13.4	0.0740741	6.70046	0.927462	51.2	0.0582524
MONDO_0018076	GCST90275070	34375979	-0.750149	1	3206	190670	6	10	0	1	0	0.0444444	-0.000173704	3.02739	-0.776132	75707.2	-1.46467	12.6875	0.285714	8.12749	0.989061	48.5	0.255319
MONDO_0018076	GCST90276153	34375979	-0.492952	1	4624	190670	4	10	0	1	0	0.0444444	-2.77674e-06	2.63767	-0.666591	108014	-1.70889	15.1429	-0.25	9.96782	0.315831	52.7143	0.0190476
MONDO_0018076	GCST90454455	34375979	-0.763548	1	33689	190670	3	10	0	1	0	0.0444444	0.000454792	1.80872	0.689979	51343.8	-1.39723	12.3846	0.666667	10.8241	-0.00552745	53.2308	-0.0186916
MONDO_0018364	GCST002748	34375979	0.071184	1	13491	146287	10	23	0	1	0.0888889	0.0711462	0.000655312	2.70651	-0.106954	57198.5	0.179837	16.3939	-0.753247	8.91788	0.550949	44.3636	0.735484
MONDO_0018364	GCST004462	34375979	0.14223	1	85426	146287	9	23	0	1	0.0555556	0.0711462	0.00087589	3.37388	-0.679217	59764.3	0.0266079	12.5625	-0.153846	9.16021	0.471328	45.6875	0.65
MONDO_0018364	GCST007728	34375979	0.154726	1	7321	146287	40	23	0	1	0.024359	0.0711462	0.000947319	3.53252	-0.432032	257342	-1.44109	11.3651	0.0869565	10.0601	0.0313218	50.1429	0.08867
MONDO_0018364	GCST90027055	34375979	0.0330862	1	149056	146287	13	23	0	1	0.0128205	0.0711462	0.000393408	2.10488	0.743154	56741.6	0.173296	12	0	9.2956	0.299567	51.9167	0.0582524
MONDO_0019338	GCST011437	34375979	-0.127686	1	1532	269170	3	24	0	1	0	0.0144928	7.29938e-05	1.64425	0.605621	20896.3	0.545993	17.7778	-0.341463	11.6975	-1.57899	52.2222	-0.0377358
MONDO_0019338	GCST90018918	34375979	0.303807	1	664560	269170	4	24	0	1	0	0.0144928	0.000444225	1.54559	1.22547	32341.1	-1.24777	16.3571	0.305085	8.69802	-1.11955	52.1429	-0.0190476
MONDO_0019338	GCST90310240	34375979	-0.614062	1	2599	269170	10	24	0	1	0.0222222	0.0144928	0.000426608	1.76223	-0.054233	66980.8	-1.55451	15.0882	0.472727	6.45634	-0.0398268	52	0
MONDO_0019338	GCST90397904	34375979	-0.348864	1	2918	269170	18	24	0	1	0.0196078	0.0144928	-1.14007e-05	2.46115	-0.657205	65090.4	-1.39288	16.5714	0.0606061	8.54026	-0.56632	51.5714	0.0194175
MONDO_0019338	GCST90397906	34375979	-0.538021	1	5644	269170	11	24	0	1	0.0181818	0.0144928	-0.000418347	1.96722	-0.352801	74349.8	-1.58332	16.6857	0.0606061	8.40155	-0.67027	52.3143	-0.0190476
MONDO_0021108	GCST90276150	34375979	0.328293	1	4624	281104	6	7	0	1	0	0	-0.000556757	3.60693	-0.581867	240153	-1.83892	15.0769	0.133333	17.9145	-0.141695	49.6923	-0.16
MONDO_0024647	GCST007833	34375979	-0.0757113	1	198769	177967	8	17	0	1	0.0714286	0	0.000296565	1.88532	-0.834182	40738.9	-0.0518208	12.28	-1.08197	8.31438	0.52105	51.84	0.00966184
MONDO_0024647	GCST90013719	34375979	0.326236	1	212453	177967	7	17	0	1	0.047619	0	-0.000736516	1.7798	-0.784315	41662.6	-0.128593	11.375	-1.03448	8.7079	0.370657	51.4167	0.0392157
MONDO_0024647	GCST90018935	34375979	0.294405	1	667072	177967	19	17	0	1	0.0526316	0	0.00182667	1.38104	-0.121013	93584.8	-1.11737	12.2778	-0.833333	6.08668	1.05609	35.1111	0.888889
EFO_0000095	GCST000224	34662886	0.685422	1	1943	387925	4	4	0	1	0.166667	0.333333	0.000218243	6.3732	0.813563	62784	-0.436242	39	0.871795	20.839	1.07771	39	0.769231
EFO_0000095	GCST002073	34662886	1.06368	1	8400	387925	9	4	0	1	0.333333	0.333333	0.00191175	4.73674	1.03333	99158.2	-0.848344	42.1538	0.434783	14.1852	1.34868	44.3077	0.297872
EFO_0000095	GCST003468	34662886	0.832401	1	10767	387925	17	4	0	1	0.0588235	0.333333	0.000612502	3.90229	1.07134	70705.8	-0.427645	23.619	1.11111	13.6523	1.09932	51.5714	0.0571429
EFO_0000095	GCST004146	34662886	0.720461	1	17691	387925	15	4	0	1	0.047619	0.333333	0.000513955	4.07459	1.05579	70170.4	-0.427645	33.8947	0.666667	13.6272	1.14564	42.1579	0.322581
EFO_0000095	GCST90027053	34662886	-0.108103	1	272843	74229.8	24	4	0	1	0.0326087	0.333333	-0.000628224	2.72763	1.36625	77145.1	-0.500059	17.8571	1.31852	9.95652	1.34571	41.1429	0.322581
EFO_0004238	GCST90044775	34662886	1.4917	1	348117	295014	39	8	0.0681818	0	0.0728745	0.357143	0.00776018	2.70559	-0.189938	82409	-0.366813	14.8511	0.30303	7.3249	-0.912501	47.8298	-0.616352
EFO_0004238	GCST90132906	34662886	1.48943	1	595246	295014	32	8	0.0526316	0	0.0604839	0.357143	0.00798228	3.08134	-0.348142	93056.9	-0.511703	15.4	0.268657	10.7363	-1.2208	47.5	-0.625
EFO_0004238	GCST90292534	34662886	1.46823	1	501825	295014	11	8	0.0555556	0	0.109091	0.357143	0.00822404	3.60288	-0.654738	71307.8	-0.279138	18.4211	0.0540541	12.5876	-1.45758	42.2632	-0.63354
EFO_0004238	GCST90292535	34662886	1.54122	1	223081	295014	10	8	0.0588235	0	0.0222222	0.357143	0.0060159	2.19636	0.0880321	61893.1	-0.0542726	14.8333	0.491803	7.48867	-1.13097	37.7778	-0.503401
EFO_0004238	GCST90292536	34662886	1.68065	1	278744	295014	18	8	0.0833333	0	0.117647	0.357143	0.0110717	2.71688	-0.229011	76108.6	-0.324121	16.9231	0.171429	6.94844	-0.956649	44.8077	-0.625
EFO_0004289	GCST90011814	34662886	0.359392	1	411202	387828	13	7	0.0526316	0	0.025641	0.333333	0.000526601	3.78304	1.0649	131208	-1.16608	27.75	1.30435	12.2456	0.863101	37.75	0.60241
EFO_0004314	GCST007432	34662886	0.816447	0	321047	395451	102	5	0	1	0.0211609	0.1	0.0017498	2.95485	-0.349413	153825	0.443673	13.3832	-0.204082	9.91906	-0.789996	52.0187	-0.494118
EFO_0004314	GCST90270081	34662886	1.03709	0	383471	395451	117	5	0.00826446	0	0.0284409	0.1	0.00267987	3.2354	-0.437381	128059	0.6232	13.877	-0.24	10.4294	-0.829852	52.1393	-0.494118
EFO_0004458	GCST002086	34662886	1.5217	0	6692	411217	3	4	0.166667	0	0	0.333333	0.000847259	3.74936	-0.346025	56212.4	1.08133	25.4286	0.24	7.05032	0.510481	35.4286	-0.594595
EFO_0004458	GCST90018730	34662886	1.34863	0	83025	411217	4	4	0	1	0	0.333333	0.00304551	2.5451	0.49833	62254	0.582806	29.5	-0.101695	7.85822	0.173141	28.75	-0.191304
EFO_0004458	GCST90018950	34662886	1.34437	0	436491	411217	104	4	0.00934579	0	0.0382748	0.333333	0.00275059	2.81438	0.126731	81503.4	-0.0142151	18.3704	0.434783	11.2046	-0.279016	52	-0.683544
EFO_0004458	GCST90025959	34662886	2.21745	0	436939	411217	11	4	0.363636	0	0.181818	0.333333	0.00395344	3.24565	-0.0280817	40339.6	1.02894	33.1333	-0.222222	9.91216	-0.197694	42.1333	-0.594595
EFO_0004458	GCST90029070	34662886	1.50205	0	575531	411217	145	4	0.0136054	0	0.0423372	0.333333	0.00438916	3.49071	-0.0958442	90793.2	-0.124625	17.2953	0.488889	14.0432	-0.497641	52.2752	-0.683544
EFO_0004527	GCST000504	34662886	1.49393	0	24167	419105	4	36	0.025641	0	0	0.198413	0.00446189	3.00639	0.252731	44683.2	-0.48084	21.45	0.608696	13.3544	-0.500733	54	0
EFO_0004527	GCST90002326	34662886	1.01847	0	630125	419105	214	36	0.0373444	0	0.0605063	0.198413	0.00700133	3.02327	0.0200003	66296.6	-0.504559	16.936	0.337662	13.9686	-0.12677	54	0
EFO_0004527	GCST90002390	34662886	1.38173	0	408112	419105	352	36	0.0374332	0	0.0652519	0.198413	0.0106809	2.96998	0.0385113	68898.4	-0.521228	17.5103	0.278481	14.4364	-0.155748	54	0
EFO_0004527	GCST90018744	34662886	1.57316	0	128028	419105	66	36	0.0408163	0	0.04662	0.198413	0.00449103	2.77089	0.165698	45410.4	-0.11727	17.6471	0.4	13.8757	-0.154629	54	0
EFO_0004527	GCST90018964	34662886	1.32449	0	478500	419105	207	36	0.0340426	0	0.053656	0.198413	0.00545487	3.03285	0.0163748	70253.4	-0.565597	16.963	0.337662	13.8047	-0.113774	54	0
EFO_0004528	GCST004605	34662886	0.973997	0	172851	419147	40	10	0.0638298	0	0.0717949	0.555556	0.00898332	2.71864	-0.0052683	59311.5	-0.193838	17.7	0.419753	15.6373	-1.27175	46.3	-1.10791
EFO_0004528	GCST90002332	34662886	1.50844	0	642173	419147	90	10	0.0638298	0	0.0574282	0.555556	0.00333568	2.934	-0.0889454	73090.2	-0.395661	16.85	0.419753	13.4834	-1.1158	50.15	-1.10791
EFO_0004528	GCST90018745	34662886	1.48647	0	135482	419147	27	10	0.121212	0	0.0854701	0.555556	0.00394459	2.61175	0.0495117	50606	0.000365539	24.1351	0.0206186	10.9994	-1.06691	43.5946	-1.10791
EFO_0004528	GCST90018965	34662886	1.54669	0	485950	419147	64	10	0.0882353	0	0.0585317	0.555556	0.00433809	2.90474	-0.0809527	67118.5	-0.317115	19.3108	0.27907	15.2135	-1.21749	48.7973	-1.10791
EFO_0004528	GCST90025962	34662886	1.51478	0	443081	419147	20	10	0.0714286	0	0.0684211	0.555556	0.00566492	2.56933	0.0794224	44398.8	0.203051	16.8333	0.613333	6.44837	-0.594942	36.5	-1.008
EFO_0004536	GCST001698	34662886	1.80514	0	35707	377954	4	8	0.0909091	0	0	0.214286	0.00167326	1.88067	-0.291071	31765.5	-0.12973	11.1667	-0.173913	13.2524	-0.550446	46.5	0.450867
EFO_0004536	GCST005989	34662886	1.77941	0	113509	377954	16	8	0.0434783	0	0.0666667	0.214286	0.00259743	2.6222	-0.586029	25985.5	0.242397	14.5	-0.444444	14.7581	-0.457564	53.3333	-0.00938967
EFO_0004536	GCST90018976	34662886	1.66865	0	448242	377954	164	8	0.0177515	0	0.0497531	0.214286	0.00692327	3.52737	-0.726788	98518.8	-1.08138	16.6977	-0.472727	13.0711	-0.220266	53	0
EFO_0004536	GCST90019522	34662886	1.68945	0	325292	377954	99	8	0.0190476	0	0.0587508	0.214286	0.00464099	3.03701	-0.602728	55168.4	-0.612593	16.514	-0.472727	10.751	-0.0178016	52.0748	0.0190476
EFO_0004536	GCST90448632	34662886	2.09027	0	38000	377954	6	8	0.166667	0	0.0666667	0.214286	0.00444031	1.6578	0.0439029	30657	-0.0224547	8.57143	0.545455	11.1525	-0.119743	44.6429	0.450867
EFO_0004587	GCST004627	34662886	1.46702	0	171643	418426	96	19	0.0176991	0	0.0513158	0.152047	0.00924679	3.05792	-0.321585	95591.2	-0.77349	15.4957	0.181818	12.5507	0.582818	53.1652	0.0186916
EFO_0004587	GCST90002320	34662886	1.53702	0	643370	418426	225	19	0.00411523	0	0.0502381	0.152047	0.0101426	2.9882	-0.271593	82130.6	-0.585734	17.0779	0.0571429	12.4889	0.518708	53.0779	0.0186916
EFO_0004587	GCST90018742	34662886	1.61496	0	95717	418426	13	19	0.0322581	0	0.0769231	0.152047	0.00315714	2.12426	0.22788	46213	0.0187289	16.7812	0.181818	18.2782	0.256382	53.5938	0.0186916
EFO_0004587	GCST90018962	34662886	1.68185	0	445573	418426	211	19	0.0132159	0	0.0413902	0.152047	0.0100586	2.74857	-0.184415	85133.9	-0.622071	14.3304	0.25	11.643	0.597065	53.0826	0.0186916
EFO_0004587	GCST90025984	34662886	1.99214	0	443762	418426	12	19	0.107143	0	0.166667	0.152047	0.00391119	2.06112	0.332486	44153.2	0.143337	19.1613	-0.153846	19.8842	0.0330023	54	0
EFO_0004617	GCST90019504	34662886	1.03701	0	355752	412029	138	20	0.0533333	0	0.0243309	0.0947368	0.00575513	1.90528	-0.188273	63098.6	-0.391463	16.519	0.571429	9.4438	-0.0304267	50.9367	-0.00985222
EFO_0004617	GCST90025945	34662886	2.10487	0	437846	412029	15	20	0.206897	0	0.0380952	0.0947368	0.00494986	1.73244	-0.159636	91859	-1.11261	25.7143	0.117647	9.75689	-0.132943	49.8571	0.0301508
EFO_0004617	GCST90100559	34662886	0.464474	0	460858	412029	12	20	0	1	0.106061	0.0947368	0.00448082	2.93816	-1.04584	62635.2	-0.712065	22.125	0.634146	9.23302	-0.0107768	49.375	0.0612245
EFO_0004617	GCST90134481	34662886	-0.272949	0	350016	412029	4	20	0	1	0.166667	0.0947368	0.00456237	1.50848	0.480221	40582.1	0.667691	24.5833	0.734177	9.57241	-0.21892	48.1667	0.321839
EFO_0004627	GCST90102623	34662886	1.38461	0	27520	409903	3	22	0.0416667	0	0	0.116883	0.0067961	1.74851	0.0980913	30205.7	-1.5138	18.04	-1.00855	8.37967	0.417002	28.84	-0.537931
EFO_0004696	GCST001612	34662886	1.67003	0	21791	374767	7	14	0.05	0	0.0952381	0.0549451	0.00122444	2.3789	0.712156	32419.3	0.269502	14	-0.305085	8.11387	-0.586878	46	0.133333
EFO_0004696	GCST90012111	34662886	1.5149	0	370125	374767	301	14	0.0194175	0	0.0396456	0.0549451	0.00793613	3.06898	-0.0650529	76786.1	-0.763887	14.8889	-0.181818	13.0618	-0.711593	53.7333	-0.117647
EFO_0004696	GCST90020234	34662886	0.601492	0	389354	374767	25	14	0	1	0.0633333	0.0549451	0.00377274	3.12062	-0.12045	83544.6	-1.03425	12.8205	-0.0392157	9.13774	-0.509284	50.8846	-0.0895522
EFO_0004696	GCST90025958	34662886	2.16015	0	397043	374767	15	14	0.208333	0	0.0952381	0.0549451	0.00241018	2.41156	0.376056	56899.3	-0.74657	15.8621	-0.412698	5.52075	0.290508	43.8621	0.181818
EFO_0004696	GCST90249533	34662886	1.45333	0	10708	374767	3	14	0.0625	0	0	0.0549451	0.000493908	2.76484	0.264447	32423.5	0.577225	13.1176	-0.245614	12.5809	-1.47037	48.3529	-0.0408163
EFO_0004833	GCST004629	34662886	1.41813	0	170702	418407	73	16	0.0348837	0	0.0369102	0.35	0.00347754	2.26198	-0.592161	67474.9	-0.994412	18.5169	0.608696	10.889	-0.0163553	53.9101	-0.00930233
EFO_0004833	GCST90002355	34662886	1.5517	0	627215	418407	200	16	0.0236967	0	0.038995	0.35	0.00735181	2.72549	-0.717622	87972.7	-1.13276	16.1111	0.666667	11.3816	-0.062133	53.037	0.00938967
EFO_0004833	GCST90018968	34662886	1.25863	0	432666	418407	180	16	0.015544	0	0.0433892	0.35	0.00662228	2.73937	-0.725999	87613.9	-1.13394	16.2245	0.666667	10.9584	-0.0215233	53.9592	-0.00930233
EFO_0004833	GCST90025977	34662886	2.2853	0	443782	418407	9	16	0.315789	0	0.138889	0.35	0.00568535	1.38422	-0.0906903	20941.1	0.697557	32.16	-0.181818	9.64096	0.33252	38.56	1.26718
EFO_0004833	GCST90448621	34662886	0.579259	0	38000	418407	7	16	0	1	0.047619	0.35	0.00563256	1.40923	-0.159858	28438.3	-0.294652	24.8261	0.790698	8.67928	0.922607	52.4348	0.0676329
EFO_0004838	GCST012398	34662886	0.939514	0	305349	378235	108	8	0.0265487	0	0.0254413	0.0357143	0.00179616	2.68385	-0.0550417	79414.8	-0.296224	14.569	0.0666667	12.1382	-0.116329	53.069	0.0186916
EFO_0004838	GCST90018731	34662886	0.874333	0	83980	378235	10	8	0.125	0	0.0666667	0.0357143	0.00199884	2.92297	-0.232965	93031.9	-0.662792	18	-0.253521	13.9321	-0.402298	54	0
EFO_0004838	GCST90018951	34662886	0.8277	0	399133	378235	128	8	0.0149254	0	0.0342028	0.0357143	0.00362109	2.54752	0.00082403	88930.4	-0.407964	15.0294	0.0327869	12.0155	-0.104446	53.0588	0.0186916
EFO_0004838	GCST90025990	34662886	0.964291	0	400792	378235	5	8	0.181818	0	0.4	0.0357143	0.00160266	2.56712	-0.0178044	46290.8	0.844578	16.8462	-0.202899	42.4556	-1.5807	52.4615	0.0769231
EFO_0004838	GCST90448602	34662886	1.4786	0	38000	378235	3	8	0.1	0	0	0.0357143	-0.000232041	3.06275	-0.539157	69006.3	-0.431932	16.7273	-0.253521	11.9591	-0.306024	54	0
EFO_0004842	GCST007065	34662886	1.64244	0	440000	418303	372	14	0.0078329	0	0.044257	0.197802	0.0143426	2.60456	-1.52359	87725.4	-1.03048	16.2176	0.315789	11.1686	-0.396052	52.2565	-0.479532
EFO_0004842	GCST90002302	34662886	1.77535	0	583850	418303	181	14	0.015625	0	0.0500921	0.197802	0.0116156	2.63315	-1.54158	85347.7	-1.02868	16.4308	0.315789	10.5036	-0.345792	51.5282	-0.479532
EFO_0004842	GCST90018733	34662886	1.91568	0	93063	418303	20	14	0.0625	0	0.0789474	0.197802	0.00218142	1.61287	-1.48992	60083.5	-0.960952	22	0	7.09108	0.112986	44.8529	-0.488372
EFO_0004842	GCST90018953	34662886	1.70028	0	442919	418303	171	14	0.0277778	0	0.0601995	0.197802	0.0119553	2.63956	-1.54406	79110	-0.972376	18.3027	0.2	10.269	-0.323753	51.4486	-0.479532
EFO_0004842	GCST90025987	34662886	2.28741	0	440275	418303	10	14	0.333333	0	0.133333	0.197802	0.0040974	1.02041	-1.36871	28775	0	20.9583	0.120482	7.04466	0.180672	34.7917	-0.156028
EFO_0005089	GCST000891	34662886	1.0995	0	963	454787	3	4	0	1	0	0	-0.000453593	3.32421	-0.0674191	171792	-1.67683	16.1429	-0.507463	8.34605	1.76574	36.5714	1.17037
EFO_0005091	GCST004625	34662886	2.03568	0	170721	418416	91	12	0.0510204	0	0.0483516	0.227273	0.00721796	2.49731	-0.279684	62396.8	-0.962409	16.9903	0.419753	10.3086	-0.406257	51.2524	-0.32967
EFO_0005091	GCST90002344	34662886	1.9109	0	639696	418416	190	12	0.020202	0	0.0422167	0.227273	0.00979697	2.72098	-0.352547	74610.1	-1.06795	15.5644	0.481013	11.429	-0.488545	52.1089	-0.32967
EFO_0005091	GCST90018747	34662886	1.67015	0	95119	418416	23	12	0.09375	0	0.027668	0.227273	0.00300745	1.9701	-0.0233328	58459.6	-1.05675	19.5714	0.361446	8.96194	-0.33131	46.5429	-0.292135
EFO_0005091	GCST90018967	34662886	2.05371	0	444975	418416	173	12	0.0277778	0	0.0429493	0.227273	0.00985569	2.98548	-0.447379	87143.4	-1.17896	16.5514	0.419753	11.5985	-0.505088	52.027	-0.32967
EFO_0005091	GCST90025950	34662886	2.58465	0	443529	418416	16	12	0.333333	0	0.2	0.227273	0.0101809	1.94	0	24242.5	-0.0433015	22.2143	0.177778	8.57272	-0.305671	43.1429	-0.211765
EFO_0006335	GCST004776	34662886	1.0697	0	150134	408149	39	4	0	1	0.0512821	0	0.00208437	3.52026	-0.760286	148225	0.661978	19.3488	-0.424242	9.19851	-0.154955	51.4419	-0.122449
EFO_0006335	GCST90132903	34662886	0.780413	0	526001	408149	228	4	0.004329	0	0.0362856	0	0.00946305	3.76194	-0.780316	136927	0.669477	15.9483	-0.206897	11.7212	-0.384876	52.8793	-0.141414
EFO_0006335	GCST90134634	34662886	0.48688	0	396077	408149	3	4	0	1	0	0	-0.00031577	2.78765	-0.879526	172034	1.46868	16	-0.424242	15.2514	-1.03025	49.4286	-0.16
EFO_0006335	GCST90301366	34662886	0.512092	0	20230	408149	4	4	0	1	0	0	-0.000205903	1.93474	-0.277356	377028	-0.567549	12.25	0.122449	9.48454	-0.316747	30.5	1.01639
EFO_0006335	GCST90310294	34662886	0.850339	0	1028980	408149	670	4	0.00297619	0	0.0317025	0	0.0172266	3.54131	-0.722778	121420	0.765572	14.9881	-0.142857	12.3256	-0.429737	52.9585	-0.141414
EFO_0006941	GCST005829	34662886	0.845505	0	223215	429316	15	6	0	1	0.12381	0.133333	0.00370817	4.50283	0.363218	176487	0.202219	21.7143	0.26087	12.0156	-0.124171	54	0
EFO_0006941	GCST005830	34662886	0.809813	0	334825	429316	68	6	0	1	0.0386304	0.133333	0.00285766	4.11229	0.370513	164384	0.231632	14.973	0.6	9.51519	0.156296	53.0811	0.0186916
EFO_0006941	GCST90007526	34662886	-0.162649	0	256523	429316	11	6	0	1	0.0909091	0.133333	0.001341	3.23813	1.02593	145394	0.562928	27.2941	-0.0740741	7.82975	0.569302	49.4706	0.138614
EFO_0006941	GCST90007527	34662886	-0.288563	0	135468	429316	5	6	0	1	0.1	0.133333	0.000535178	4.63608	0.551404	303964	-0.706349	27.8182	-0.142857	9.20291	0.43258	44.4545	0.482759
EFO_0006941	GCST90258643	34662886	0.229468	0	135	429316	11	6	0	1	0.0181818	0.133333	0.000661563	4.04508	0.600684	161982	0.371189	16.9412	0.736842	9.25314	0.276307	53.3529	0.0186916
EFO_0007777	GCST009129	34662886	0.441417	0	341584	423650	3	15	0	1	0.333333	0.161905	0.00711403	3.96393	0.102317	69429.2	0.0396506	19.6667	-0.434783	5.62227	-0.10116	38.8333	-0.382022
EFO_0007778	GCST003255	34662886	1.47331	0	54450	126385	9	4	0.0833333	0	0	1	0.00592225	4.33126	0.190311	158787	-0.0259019	15.9231	0.535211	9.3872	-1.19916	37.3077	-0.342857
EFO_0007778	GCST007718	34662886	1.5715	0	218759	126385	3	4	0.166667	0	0	1	0.00672166	4.50909	0.217838	220193	-0.649164	25.7143	-0.285714	9.75642	-1.43818	39.7143	-0.60241
EFO_0007778	GCST008790	34662886	1.56581	0	564257	126385	30	4	0.0625	0	0.0091954	1	0.000387315	3.86191	0.278403	132746	0.184181	15.4412	0.432432	10.3916	-1.15298	49.2941	-0.567901
EFO_0007778	GCST009640	34662886	1.39515	0	437027	126385	27	4	0.0689655	0	0.022792	1	0.000737794	3.85092	0.2859	106014	0.450466	15.0968	0.465753	8.50833	-1.01237	49.9032	-0.585366
EFO_0007778	GCST010736	34662886	0.559976	0	11688	126385	7	4	0	1	0	1	0.00347952	3.05307	0.851038	83437	1.15133	23.4545	-0.0645161	16.9591	-1.56301	44.2727	-0.585366
EFO_0007800	GCST004210	34662886	0.338555	0	26343	423666	4	3	0	1	0.166667	0	0.00189042	2.49841	0.864891	226542	-0.913504	20.2857	0.146341	13.3085	0.327039	53.7143	0.00930233
EFO_0007800	GCST007064	34662886	0.480225	0	155961	423666	33	3	0	1	0.0378788	0	0.0017767	3.26541	0.170407	144366	-0.239664	11.9167	0.666667	10.7191	0.429222	53.0833	0.0186916
EFO_0007800	GCST90020232	34662886	0.571019	0	442278	423666	130	3	0	1	0.0273107	0	0.00475175	3.71157	0.0279863	136251	-0.168073	11.2481	0.666667	9.97985	0.467778	53.0226	0.0186916
EFO_0007800	GCST90103752	34662886	0.501459	0	21304	423666	8	3	0	1	0.0357143	0	0.00171817	6.39369	-0.634684	324957	-1.10963	14.7273	0.588235	8.76976	0.886959	53.2727	0.0186916
EFO_0007800	GCST90239605	34662886	0.725695	0	74231	423666	5	3	0	1	0	0	0.00128369	3.89862	-0.0346799	145233	-0.341189	17	0.444444	9.41663	0.962367	53.375	0.0186916
EFO_0007805	GCST010242	34662886	1.72213	0	403943	378175	262	25	0.0286738	0	0.0300079	0.43	0.00857823	2.64686	-0.932524	83884.5	-1.2151	17.3066	0.638298	13.8456	-0.154402	51.6934	-0.32967
EFO_0007805	GCST90025956	34662886	2.47483	0	400754	378175	22	25	0.424242	0	0.30303	0.43	0.0189165	1.26979	-0.414703	36007.6	-0.814001	27.9574	0.234234	12.4791	-0.0799485	44.3191	-0.301676
EFO_0007805	GCST90134519	34662886	1.51474	0	58701	378175	106	25	0.0396825	0	0.0314465	0.43	0.00889953	2.50064	-0.945696	73641.9	-1.18628	18.458	0.666667	13.1331	-0.10916	50.9466	-0.347826
EFO_0007805	GCST90244005	34662886	1.96575	0	288127	378175	41	25	0.0645161	0	0.0756098	0.43	0.0153309	2.1047	-0.922374	49019.3	-0.997439	21.0606	0.695652	11.9396	0.0096069	47.3182	-0.32967
EFO_0007805	GCST90448615	34662886	1.35242	0	38000	378175	15	25	0.0526316	0	0.0952381	0.43	0.0177022	1.55408	-0.822239	37412.1	-0.970206	27.25	0.384615	12.2934	-0.0607995	44	-0.347826
EFO_0007984	GCST004616	34662886	1.18337	0	164433	418994	110	29	0.0451128	0	0.0465388	0.0960591	0.00497066	3.03594	-0.494065	86978	-0.68471	17.6043	0.028169	12.8033	-0.210043	53.7914	-0.0186916
EFO_0007984	GCST90002401	34662886	1.26834	0	408112	418994	302	29	0.034375	0	0.0428373	0.0960591	0.00893745	3.05986	-0.45096	92179.5	-0.676639	15.2628	0.181818	14.6911	-0.329982	53.9124	-0.0186916
EFO_0007984	GCST90025961	34662886	2.29573	0	445262	418994	21	29	0.351351	0	0.0904762	0.0960591	0.00444218	2.08927	-0.10282	38628.4	0.584451	18	0	8.86869	0.540304	47.12	0.304348
EFO_0007985	GCST004607	34662886	1.07655	0	164339	419029	134	25	0.0460526	0	0.0353496	0.146667	0.00451749	2.50793	-0.875181	77075.4	-0.578859	16.4717	0.171429	10.2458	-0.243923	50.6918	-0.245989
EFO_0007985	GCST90002400	34662886	1.34656	0	408112	419029	373	25	0.0337662	0	0.0378218	0.146667	0.00903631	2.62138	-0.860698	72824.5	-0.481002	16.1884	0.171429	11.6704	-0.355881	52.2462	-0.255319
EFO_0007986	GCST004619	34662886	1.56108	0	170690	412387	101	29	0.092437	0	0.0588119	0.169951	0.00616211	2.80561	-0.81268	68590.5	-0.487544	16.2231	0.0606061	12.9477	-0.687656	53.7769	-0.0186916
EFO_0007986	GCST004622	34662886	1.66872	0	170641	412387	95	29	0.107143	0	0.0537514	0.169951	0.00464418	2.51416	-0.71317	68922.1	-0.498082	16.2339	0.0606061	12.4378	-0.652967	53.7661	-0.0186916
EFO_0007986	GCST90002405	34662886	1.46687	0	408112	412387	286	29	0.057047	0	0.0448289	0.169951	0.00591631	2.71669	-0.709414	58344.4	-0.264444	15.1841	0.125	14.0838	-0.697954	53.9079	-0.0186916
EFO_0007986	GCST90002406	34662886	1.57281	0	408112	412387	268	29	0.0607143	0	0.0474314	0.169951	0.00711813	2.71268	-0.710882	64439.2	-0.370287	14.2929	0.193548	13.7188	-0.67639	53.9024	-0.0186916
EFO_0007986	GCST90025972	34662886	2.36931	0	437291	412387	21	29	0.388889	0	0.195238	0.169951	0.0103665	1.3596	0	40498.7	0.313456	16.58	0.0606061	6.47703	0.247351	47.12	0.304348
EFO_0007989	GCST004609	34662886	2.08861	0	170494	418411	95	14	0.0480769	0	0.0656215	0.175824	0.0110849	2.69082	-0.513264	55644.2	-0.263593	17.7982	0.608696	12.2695	-0.520834	52.5505	-0.0682927
EFO_0007989	GCST90002394	34662886	1.98692	0	408112	418411	261	14	0.0416667	0	0.046478	0.175824	0.0130649	2.80543	-0.521768	71435.4	-0.494509	16.7127	0.608696	10.7916	-0.361922	52.8218	-0.0682927
EFO_0007990	GCST004633	34662886	1.61984	0	171542	418391	62	15	0.0547945	0	0.0750925	0.314286	0.00607976	2.67381	0.190765	63488.9	-0.542454	19.7532	0.4	11.0142	0.394706	53.1948	0.0186916
EFO_0007990	GCST90002399	34662886	1.62618	0	408112	418391	235	15	0.0245902	0	0.0518276	0.314286	0.0119735	3.23431	-0.0416709	78343.2	-0.682334	15.72	0.571429	11.6875	0.265776	53.06	0.0186916
EFO_0007991	GCST004600	34662886	1.69019	0	172378	418308	95	14	0.0283019	0	0.0640538	0.186813	0.00636984	2.50248	-0.423923	84513.3	-0.66908	19.0642	0.025974	9.95969	-0.389778	52.6789	-0.0483092
EFO_0007991	GCST90002382	34662886	1.52562	0	408112	418308	263	14	0.0221402	0	0.0554959	0.186813	0.0162424	2.91331	-0.544282	75379.1	-0.523638	17.1264	0.136986	10.6249	-0.427947	53.8231	-0.0669856
EFO_0007992	GCST004631	34662886	0.975165	0	171996	418439	24	4	0	1	0.0507246	0	0.000902634	2.67171	-0.275355	59401.9	-0.811918	17.5	0.186667	9.14755	0.699345	51.8571	-0.0194175
EFO_0007992	GCST90002380	34662886	1.35795	0	408112	418439	80	4	0.0243902	0	0.046519	0	0.00413168	2.06627	0.0158086	55347.9	-0.698969	14.3095	0.376812	12.4817	0.29044	52.9048	-0.0384615
EFO_0007993	GCST004632	34662886	1.22256	0	171748	418415	80	17	0	1	0.0579114	0.220588	0.00752163	2.73532	0.052537	71401	-0.377148	16.9278	0.536585	11.4139	0.338519	53.1753	0.0186916
EFO_0007993	GCST90002389	34662886	1.36535	0	408112	418415	255	17	0.0225564	0	0.0523082	0.220588	0.0140641	3.17076	-0.111068	88017.2	-0.54666	16.625	0.47619	11.1563	0.31618	53.0625	0.0186916
EFO_0007993	GCST90281254	34662886	0.757243	0	30577	418415	10	17	0	1	0.0444444	0.220588	0.00202475	2.60242	0.272268	52667.2	-0.0535679	25.2593	0.08	16.0488	-0.173457	53.6296	0.0186916
EFO_0009188	GCST007074	34662886	1.04233	0	445000	419168	394	34	0.014218	0	0.0431924	0.194296	0.00745262	2.56682	-0.197766	71291.8	-0.736522	14.3575	0.276923	15.2028	0.785131	54	0
EFO_0009188	GCST90002372	34662886	1.19512	0	563352	419168	204	34	0.0347826	0	0.051869	0.194296	0.00487902	2.56127	-0.208426	71280.5	-0.76989	15.5	0.208955	15.9922	0.809732	54	0
EFO_0009188	GCST90002404	34662886	1.34032	0	408112	419168	300	34	0.0308642	0	0.0528428	0.194296	0.00768943	2.5735	-0.204999	69547.6	-0.72547	16.2545	0.144928	15.816	0.770534	54	0
EFO_0009188	GCST90025988	34662886	1.93483	0	441263	419168	16	34	0.190476	0	0.158333	0.194296	0.00307854	1.89554	0.425729	29594.5	0.556712	17.54	0.176471	29.9542	0.178002	53.36	0.0377358
EFO_0009188	GCST90448626	34662886	1.30882	0	38000	419168	13	34	0.0444444	0	0.0897436	0.194296	0.00240934	2.19913	-0.102373	40862	-0.507927	17.8085	0.144928	29.0806	0.337858	54	0
EFO_0009270	GCST006288	34662886	1.37298	0	142487	246183	135	5	0.0144928	0	0.044555	0.2	0.00987256	4.08801	-1.26821	127624	-1.35174	16.9286	-0.125	9.97255	-1.65191	50.4286	-1.46667
EFO_0009270	GCST006979	34662886	1.25098	0	426824	246183	471	5	0.0106157	0	0.0301125	0.2	0.0156888	3.09365	-1.072	124850	-1.32816	15	0	10.5139	-1.6612	51.5378	-1.46667
EFO_0009270	GCST007066	34662886	1.16874	0	446000	246183	530	5	0.0056391	0	0.0324072	0.2	0.0143509	3.41001	-1.1392	132327	-1.3596	15	0	10.4933	-1.66026	51.5888	-1.46667
EFO_0009270	GCST009120	34662886	0.728113	0	197261	246183	4	5	0	1	0.166667	0.2	0.00276935	2.05384	-1.14137	181191	-1.74668	17.6667	-0.333333	2.7988	-1.35073	14.6667	-0.967742
EFO_0009270	GCST90025982	34662886	2.069	0	445855	246183	9	5	0.166667	0	0.0277778	0.2	0.00505766	0.883448	0.100643	75000.9	-1.20553	15	0	5.47519	-1.56116	31.7857	-1.39623
EFO_0009819	GCST010989	34662886	0.627748	0	453169	423975	151	6	0.0194805	0	0.0367329	0.266667	0.00677891	4.24603	0.172603	154923	-0.964145	14.8471	-0.307692	8.77464	-0.569076	52.1178	-0.210526
EFO_0010067	GCST008276	34662886	2.04241	0	6645	105888	4	4	0.142857	0	0	0	-0.000372142	3.78589	-1.14999	166262	-1.82013	7.25	-0.206897	16.7387	0.771915	44.25	-0.418079
EFO_0010067	GCST011390	34662886	2.14239	0	106030	105888	5	4	0.125	0	0.1	0	0.000400591	1.66857	-0.0644618	60885.8	-1.46874	8.44444	-0.424242	13.9414	1.12086	39.4444	-0.205128
EFO_0010067	GCST90100568	34662886	1.70555	0	76029	105888	87	4	0.0111111	0	0.0521251	0	0.00987115	2.7857	-0.553303	114794	-1.55476	13.6703	-0.731707	11.1937	0.742148	50.2967	-0.372093
EFO_0010067	GCST90102517	34662886	1.66826	0	123734	105888	143	4	0.0137931	0	0.0512164	0	0.0113096	2.83656	-0.563346	113114	-1.54277	13.7959	-0.731707	12.5126	0.62042	51.5374	-0.390805
EFO_0010067	GCST90308682	34662886	1.72858	0	72301	105888	53	4	0.0178571	0	0.0500726	0	0.00642481	2.98561	-0.630187	123238	-1.59134	13.4737	-0.731707	14.7315	0.488404	49.8772	-0.372093
EFO_0010701	GCST90002396	34662886	1.09171	0	408112	412489	341	34	0.0302198	0	0.0565465	0.146168	0.00796356	2.87389	-0.218482	66241.4	-0.657012	16.272	0.171429	13.7681	-0.227994	54	0
EFO_0010701	GCST90025975	34662886	2.08925	0	436944	412489	14	34	0.170732	0	0.131868	0.146168	0.00373642	2.5163	-0.216623	33596	0.153494	18.8542	0.0266667	10.9854	0.0542751	52.9792	0.0669856
EFO_0010967	GCST90239630	34662886	-0.850421	0	76435	133420	6	4	0	1	0	1	0.00379742	3.24885	0.791176	145258	0.121225	14.4	0.857143	7.08388	-1.04732	41	-0.512821
MONDO_0007254	GCST010098	34662886	0.838168	1	247173	387892	13	4	0	1	0.0384615	1	0.00221958	3.46566	-0.444857	161156	-0.920644	25.4706	0.839695	7.23445	-0.975869	48.8235	-0.298343
MONDO_0007254	GCST90011804	34662886	0.949493	1	428231	387892	31	4	0	1	0.0258065	1	0.00221214	3.10273	-0.27882	201949	-1.03182	16.8286	1.12605	6.14346	-0.760454	49.5714	-0.27933
MONDO_0007254	GCST90018799	34662886	0.947976	1	337280	387892	16	4	0.0526316	0	0.0583333	1	0.00469247	2.71238	-0.14498	121441	-0.630489	22.9	0.929134	3.52137	-0.218372	29.3	0.351145
MONDO_0007254	GCST90027052	34662886	1.21278	1	149186	387892	25	4	0.0357143	0	0.02	1	0.00295614	2.98452	-0.242528	146258	-0.7753	18.4828	1.07438	8.17576	-1.01512	49.2759	-0.27933
MONDO_0007254	GCST90090980	34662886	0.763356	1	277932	387892	59	4	0	1	0.0485096	1	0.00378634	3.78822	-0.467445	135839	-0.669495	20.746	0.839695	9.58408	-1.09263	52.0794	-0.31694
EFO_0004842	GCST007065	35935937	1.69191	0	440000	200000	372	17	0.00777202	0	0.044257	0.154412	0.015265	2.65817	-0.300811	87356.6	-0.981166	16.3059	0.358974	11.2694	-0.0728208	52.9563	-0.0190476
EFO_0004842	GCST90002302	35935937	1.82446	0	583850	200000	181	17	0.0153846	0	0.0500921	0.154412	0.0134553	2.73805	-0.343268	84659.2	-0.979301	16.601	0.358974	10.7118	-0.0207984	52.9141	-0.0190476
EFO_0004842	GCST90018733	35935937	1.74609	0	93063	200000	20	17	0.0571429	0	0.0789474	0.154412	0.00343013	2.25694	-0.224269	58447.4	-0.90937	22.4595	0.0444444	8.48174	0.434568	52.8108	-0.028436
EFO_0004842	GCST90018953	35935937	1.77268	0	442919	200000	171	17	0.0217391	0	0.0601995	0.154412	0.0137674	2.74993	-0.349191	78484.4	-0.921155	18.4521	0.243902	10.4919	0.00187483	52.9096	-0.0190476
EFO_0004842	GCST90025987	35935937	2.19528	0	440275	200000	10	17	0.227273	0	0.133333	0.154412	0.00704223	1.96884	0.0233328	30011.6	0.0660013	21.7037	0.164706	8.95554	0.498914	46.8148	0.311111
EFO_0003756	GCST003130	35982160	-0.0211751	1	1430	63237	3	119	0	1	0	0.217063	0.0231168	5.92887	1.40163	116742	0.92542	23.582	1.09677	16.5422	1.78446	53.2131	0.842105
EFO_0003756	GCST007556	35982160	1.32449	1	46350	63237	20	119	0	1	0.0368421	0.217063	0.0244426	5.62616	0.646361	134098	-0.624985	22.5612	0.526316	15.5449	0.798076	53.4964	0.0669856
EFO_0003756	GCST010515	35982160	0.965631	1	12444	63237	8	119	0	1	0.0357143	0.217063	0.0221683	5.78309	1.08671	116322	0.357331	22.8031	1.31034	16.0045	1.5467	51.5118	1.15328
EFO_0003756	GCST010643	35982160	1.49469	1	60817	63237	6	119	0	1	0.0666667	0.217063	0.0235123	5.94987	0.424054	156567	-1.53876	23.376	0.742857	16.3156	1.23067	52.512	0.805195
EFO_0003756	GCST012466	35982160	0.192275	1	658	63237	4	119	0	1	0	0.217063	0.0233487	5.97439	0.487259	119331	-0.175851	23.5772	0.742857	16.66	0.665261	53.7236	0.170854
EFO_0000384	GCST004132	36038634	1.82945	1	40266	120000	63	7	0.0144928	0	0.061956	0.0952381	0.00515604	2.51824	-1.18462	76677.9	-0.686972	15.3	-0.56	7.08132	-0.937825	51.7	-0.27957
EFO_0000384	GCST90020071	36038634	-0.0518638	1	1219	120000	8	7	0	1	0	0.0952381	0.0011463	2.13518	-1.31883	163222	-1.49207	15.6667	-0.819672	6.92935	-1.1796	38.1333	0.0915033
EFO_0000384	GCST90301327	36038634	0.773034	1	58538	120000	10	7	0	1	0.111111	0.0952381	0.00252227	2.43018	-1.35802	57771.4	-0.564793	17.5294	-0.892308	6.26863	-1.04684	48.2353	-0.297872
EFO_0000384	GCST90319897	36038634	1.27638	1	79121	120000	10	7	0	1	0.111111	0.0952381	0.00209449	1.98915	-1.22397	54143.1	-0.479584	19	-0.971429	6.84553	-1.12188	47.6471	-0.27957
EFO_0000384	GCST90446792	36038634	1.79306	1	367592	120000	98	7	0.00961538	0	0.0540711	0.0952381	0.00914095	2.58571	-1.18462	93464.6	-0.845427	14.6	-0.5	8.0267	-1.01796	52.1333	-0.27957
EFO_0004531	GCST90025965	36088354	2.3759	0	437354	182537	15	5	0.176471	0	0.047619	0.2	0.00230393	0.918125	-1.67094	54700	1.38359	16.25	0.0606061	4.38107	0.191728	29	0.258065
EFO_0004533	GCST011353	36088354	1.86802	0	203476	182741	26	5	0.0333333	0	0.04	0.1	0.00299603	2.2822	0.270807	73323.6	0.4216	18.3871	0.271605	14.6551	0.500857	52.1935	-0.0990099
EFO_0004533	GCST90011900	36088354	1.46101	0	390964	182741	121	5	0.016129	0	0.0297521	0.1	0.00388198	2.76081	0.0341896	70384.3	0.400468	16.2778	0.358974	13.0202	0.542862	53.7619	-0.117647
EFO_0004533	GCST90018942	36088354	1.55998	0	463178	182741	193	5	0.0102041	0	0.0320596	0.1	0.00526129	2.81177	0.0149022	93495	0.105039	16.1768	0.358974	13.2042	0.519044	52.8737	-0.0990099
EFO_0004533	GCST90025947	36088354	2.06099	0	437896	182741	16	5	0.105263	0	0.116667	0.1	0.00538995	2.84261	0.00474325	77860.7	0.389206	29.4762	-0.311927	13.1614	0.720648	49.9048	-0.0507614
EFO_0004533	GCST90448598	36088354	1.74963	0	38000	182741	18	5	0.0952381	0	0.0196078	0.1	0.000525663	1.74801	0.657569	83302	0.285784	18.6957	0.271605	13.2758	0.682981	50.7391	-0.0703518
EFO_0004570	GCST000386	36088354	-0.919565	0	9464	181997	4	3	0	1	0.166667	0	0.000200029	1.75697	2.32647	98753.9	-0.236622	21.2857	0.454545	13.206	0.991022	50.5714	0.117647
EFO_0004570	GCST90018973	36088354	-0.171617	0	467170	181997	83	3	0	1	0.0308551	0	0.00227642	3.0862	0.401834	83540.3	0.0255252	18.314	0.4	11.815	0.59768	53.0349	0.0186916
EFO_0004570	GCST90025973	36088354	0.118445	0	436055	181997	10	3	0	1	0.6	0	0.00697394	2.64724	0.749154	43628.4	0.93599	24.3077	0.138614	6.5548	1.63333	17.4615	1.57025
EFO_0004570	GCST90278643	36088354	-0.0485675	0	92615	181997	8	3	0	1	0.107143	0	0.00059685	4.68845	-0.0385348	175636	-0.839067	19.3636	0.482759	17.8127	0.250536	54	0
EFO_0004570	GCST90448601	36088354	1.85169	0	38000	181997	9	3	0.2	0	0	0	-0.000410592	2.4453	0.894463	98092.5	-0.176993	18	0.571429	13.3491	0.659424	52.5	0.0377358
EFO_0004627	GCST90102623	36088354	1.0092	0	27520	181758	3	6	0	1	0	0.6	0.00991724	1.80133	0.16983	48433.7	-1.69861	25.6667	-0.909091	7.1989	0.323615	28.6667	-0.787879
EFO_0004631	GCST002602	36088354	0.878352	0	1853	174472	3	3	0	1	0	0.333333	0.00248823	1.24278	-0.651475	42709.5	-0.919491	14.5	-0.206897	15.5174	-0.369901	43.5	0.482759
EFO_0004631	GCST004726	36088354	1.05632	0	42274	174472	8	3	0	1	0.0714286	0.333333	0.002426	1.31373	-0.56151	63595.5	-1.09394	14.4545	-0.142857	14.8664	-0.215276	45.2727	0.25
EFO_0004631	GCST005367	36088354	1.36813	0	79366	174472	4	3	0	1	0.5	0.333333	0.00514124	0.721695	0.276359	47986.9	-0.971581	11.8571	0.166667	16.1157	-0.387029	41.7143	0.49711
EFO_0004631	GCST90019526	36088354	1.61413	0	339705	174472	39	3	0.0243902	0	0.0580297	0.333333	0.00543796	1.28743	-0.448193	49550.4	-0.763799	14.8571	-0.142857	5.18073	0.932092	31.7143	0.571429
EFO_0004631	GCST90025967	36088354	1.94116	0	418691	174472	4	3	0.166667	0	0	0.333333	0.0014366	0.749769	0.202861	22644.9	0.0330859	11.2857	0.26087	8.99505	0.676252	40.2857	0.571429
EFO_0006925	GCST003127	36088354	1.91675	0	2895	146248	4	12	0.0666667	0	0	0.136364	0.001427	1.16129	2.09215	104520	-0.232016	16.75	0.322581	7.54056	0.93524	47.125	0.0756757
EFO_0006925	GCST004398	36088354	2.377	0	13781	146248	7	12	0.357143	0	0.666667	0.136364	0.00303418	1.20722	0.885881	100337	-0.0604599	28.3158	-0.875	8.49659	0.154143	31.7895	1.69231
EFO_0006925	GCST012232	36088354	1.86333	0	371212	146248	25	12	0.0277778	0	0.0533333	0.136364	0.00143343	1.47233	0.0868809	74509	0.432684	16.6486	0.117647	12.3762	-0.438791	51.3784	-0.0990099
EFO_0006925	GCST90019513	36088354	2.54133	0	284044	146248	23	12	0.458333	0	0.146245	0.136364	0.00277715	1.30986	0.278017	62866.4	0.751767	25.2286	-0.468085	11.5957	-0.364372	48.9857	-0.0307692
EFO_0006925	GCST90025993	36088354	1.94376	0	348806	146248	4	12	0.0666667	0	0	0.136364	0.00199485	1.18885	1.81627	104520	-0.232016	16.75	0.322581	7.61755	0.863103	42.5	0.594595
EFO_0007805	GCST010242	36088354	1.6116	0	403943	168042	262	3	0.00760456	0	0.0300079	1	0.00560674	2.80471	0.0791417	89522.4	-0.312285	16.4075	1.05882	14.2721	0.884051	53.0113	0.0186916
EFO_0007805	GCST90025956	36088354	2.20029	0	400754	168042	22	3	0.136364	0	0.30303	1	0.0132376	1.73117	0.645068	53637.4	0.230154	27.8	0.718954	15.798	0.943167	51.8	0.0473934
EFO_0007805	GCST90134519	36088354	1.48556	0	58701	168042	106	3	0.00925926	0	0.0314465	1	0.0037284	2.85489	0.0622657	85281.3	-0.268169	16.5046	1.08148	14.0263	0.920244	54	0
EFO_0007805	GCST90244005	36088354	1.83282	0	288127	168042	41	3	0.0232558	0	0.0756098	1	0.00573202	2.7843	0.0920488	65542	0	17.5227	1.10448	13.5556	1.01135	53.0682	0.0186916
EFO_0007805	GCST90448615	36088354	1.28941	0	38000	168042	15	3	0	1	0.0952381	1	0.00446261	2.54233	0.215	63614.5	0.0359242	26.1667	0.849315	16.6759	0.958009	54	0
EFO_0000676	GCST002738	36138231	0.543315	1	12244	166954	12	15	0	1	0.106061	0.247619	0.00415769	3.10929	-0.63277	23433.3	-1.49636	17.6667	0.171429	28.9125	0.884048	54	0
EFO_0000676	GCST002874	36138231	0.861604	1	13816	166954	19	15	0	1	0.140351	0.247619	0.00415776	2.46118	-0.189811	31680.3	-1.55649	21.7941	-0.232558	23.3047	1.17483	53.4412	0.0186916
EFO_0000676	GCST004346	36138231	0.62587	1	287323	166954	8	15	0	1	0.0714286	0.247619	0.00247902	1.77676	0.770573	11680.7	-1.07894	18.8261	0.0266667	30.7819	0.958834	54	0
EFO_0000676	GCST90435379	36138231	0.687177	1	925649	166954	4	15	0	1	0	0.247619	0.00278263	2.37928	-0.319395	29462.8	-1.78941	20.0526	-0.232558	35.6229	0.652822	53.6842	0.028169
EFO_0000676	GCST90435380	36138231	0.193587	1	69688	166954	85	15	0	1	0.0187675	0.247619	0.00242116	2.6484	-0.212576	70495.4	-1.70824	13.9	0.375	13.1055	1.30169	49.75	0.0970874
EFO_0004251	GCST90000032	36138231	1.6646	1	585140	165578	9	5	0.0769231	0	0.25	0.9	0.00249377	2.71954	-0.317465	122498	-0.570027	30.5	-0.237288	15.7384	1.22054	51.4286	0.0769231
EFO_0004251	GCST90428574	36138231	1.32537	1	482378	165578	16	5	0.05	0	0.166667	0.9	0.00346472	2.5374	-0.189369	117891	-0.460373	24.0952	0.10101	12.9233	1.22557	54	0
EFO_0004309	GCST004603	36138231	1.31304	0	166066	162248	143	41	0.0514286	0	0.0480646	0.0609756	0.00603106	2.54138	-0.339928	63503.3	-0.585548	18	0	11.4352	-0.941771	49.8804	-0.304348
EFO_0004309	GCST90002361	36138231	1.24779	0	721201	162248	292	41	0.0214724	0	0.0414725	0.0609756	0.00981865	3.11128	-0.518573	85880.4	-0.821534	16.2462	0.117647	12.7652	-0.972684	52.1532	-0.322581
EFO_0004309	GCST90018749	36138231	1.0573	0	148623	162248	78	41	0.0258621	0	0.0546121	0.0609756	0.00374792	2.59165	-0.416071	74150.3	-0.824245	16.0336	0.181818	9.53341	-0.859001	48.5042	-0.313514
EFO_0004309	GCST90018969	36138231	1.18442	0	499097	162248	275	41	0.0226537	0	0.0351427	0.0609756	0.0071771	2.89752	-0.448419	87492.5	-0.841518	15.3892	0.181818	11.1056	-0.860591	51.1835	-0.304348
EFO_0004309	GCST90056183	36138231	1.28316	0	235256	162248	174	41	0.075	0	0.0475051	0.0609756	0.00551723	2.63452	-0.369329	64228.5	-0.58069	17.5953	0.028169	12.9777	-1.02593	51.1395	-0.322581
EFO_0004587	GCST004627	36138231	1.20052	0	171643	162010	96	29	0.0245902	0	0.0513158	0.125616	0.00894176	2.7522	-0.874596	84371.2	-1.49808	15.232	0.0645161	14.3846	0.788293	53.116	0.00938967
EFO_0004587	GCST90002320	36138231	1.38011	0	643370	162010	225	29	0.0119522	0	0.0502381	0.125616	0.0087075	2.8405	-0.832795	77138.9	-1.39714	16.8858	-0.0606061	13.3938	0.728905	53.0571	0.00938967
EFO_0004587	GCST90018742	36138231	1.45493	0	95717	162010	13	29	0	1	0.0769231	0.125616	0.00544548	1.43668	-0.379829	24577	-1.00618	15.6905	0.0645161	22.3723	0.481359	53.3452	0.00938967
EFO_0004587	GCST90018962	36138231	1.48886	0	445573	162010	211	29	0.0169492	0	0.0413902	0.125616	0.00893179	2.60223	-0.758452	79725.9	-1.41733	14.2417	0.133333	12.636	0.801434	53.0604	0.00938967
EFO_0004587	GCST90025984	36138231	2.02692	0	443762	162010	12	29	0.138889	0	0.166667	0.125616	0.00480499	1.37217	-0.275997	22491.8	-0.910035	17.4634	-0.27027	23.6865	0.264634	53.6463	-0.00930233
EFO_0005091	GCST004625	36138231	2.01408	0	170721	162010	91	19	0.047619	0	0.0483516	0.116959	0.00600598	2.49382	-0.189825	58792.7	-1.19322	16.5182	0.171429	10.7938	0.0334577	52.8273	-0.0190476
EFO_0005091	GCST90002344	36138231	1.88889	0	639696	162010	190	19	0.0195122	0	0.0422167	0.116959	0.0089106	2.71165	-0.263594	72304.2	-1.28098	15.3636	0.235294	11.6468	-0.0531654	52.9091	-0.0190476
EFO_0005091	GCST90018747	36138231	1.61694	0	95119	162010	23	19	0.0243902	0	0.027668	0.116959	0.00250342	2.04882	0.067771	49676.6	-1.27173	17.9048	0.111111	10.4572	0.110942	51.4524	0.0194175
EFO_0005091	GCST90018967	36138231	2.00676	0	444975	162010	173	19	0.026738	0	0.0429493	0.116959	0.00869391	2.96568	-0.359978	84176.4	-1.37181	16.2969	0.171429	11.8295	-0.0707793	52.901	-0.0190476
EFO_0005091	GCST90025950	36138231	2.47128	0	443529	162010	16	19	0.206897	0	0.2	0.116959	0.00488532	2.04048	0.0910679	20546.3	-0.365775	19.6857	-0.0759494	10.4448	0.137147	49.7143	0.10101
EFO_0007984	GCST004616	36138231	1.4332	0	164433	162246	110	24	0.0551181	0	0.0465388	0.0797101	0.00473286	3.07466	-0.494065	88795.7	-0.648846	17.6791	0.0555556	13.4395	0.0440164	53.2836	-0.0769231
EFO_0007984	GCST90002401	36138231	1.40154	0	408112	162246	302	24	0.0349206	0	0.0428373	0.0797101	0.00844024	3.07614	-0.45096	93006.5	-0.640667	15.2577	0.208955	14.9816	-0.0781421	53.7055	-0.0769231
EFO_0007984	GCST90025961	36138231	2.3541	0	445262	162246	21	24	0.323529	0	0.0904762	0.0797101	0.00339393	2.09938	-0.10282	38669.1	0.621134	18.2667	0.0273973	10.3259	0.7675	44.8667	0.247191
EFO_0009188	GCST007074	36138231	1.18445	0	445000	162248	394	28	0.0144231	0	0.0431924	0.148148	0.00704258	2.56664	-0.242792	71057	-1.05808	14.3981	0.352941	14.0216	0.2272	54	0
EFO_0009188	GCST90002372	36138231	1.38899	0	563352	162248	204	28	0.0265487	0	0.051869	0.148148	0.00483288	2.5608	-0.253398	70853.1	-1.08579	15.6034	0.285714	13.8641	0.256025	54	0
EFO_0009188	GCST90002404	36138231	1.43099	0	408112	162248	300	28	0.0314465	0	0.0528428	0.148148	0.00764882	2.57339	-0.249989	69213.6	-1.04886	16.3415	0.222222	14.3075	0.210208	54	0
EFO_0009188	GCST90025988	36138231	2.15396	0	441263	162248	16	28	0.257143	0	0.158333	0.148148	0.00442233	1.80229	0.382009	21656.6	0.166608	18.3636	0.253521	20.6374	-0.416803	53.2727	0.0377358
EFO_0009188	GCST90448626	36138231	1.23055	0	38000	162248	13	28	0.025	0	0.0897436	0.148148	0.00265788	2.14347	-0.147774	33992.2	-0.863502	18.7317	0.222222	18.9542	-0.258884	54	0
MONDO_0004979	GCST009798	36138231	0.542275	1	771388	164470	42	4	0.0222222	0	0.101045	0	0.006351	2.39009	-2.78468	83580.3	-0.738001	20.8261	-0.1	11.8018	-0.645559	51.0435	-0.538922
MONDO_0004979	GCST90013679	36138231	0.508597	1	209808	164470	8	4	0	1	0.25	0	0.00359159	1.79303	-2.70583	35957.2	0.180511	22.3333	-0.232558	16.0905	-1.07516	45.8333	-0.547619
MONDO_0004979	GCST90014325	36138231	0.474303	1	408422	164470	37	4	0	1	0.0795796	0	0.00501154	2.67785	-2.67657	122533	-1.0591	20.8049	-0.1	13.3378	-0.763216	50.8049	-0.538922
MONDO_0004979	GCST90018795	36138231	0.383113	1	625448	164470	32	4	0	1	0.102823	0	0.00723215	2.12634	-2.86766	75032.7	-0.65022	20.3333	-0.0759494	18.5179	-1.04228	51.3889	-0.556213
MONDO_0004979	GCST90399687	36138231	0.306401	1	1800785	164470	52	4	0	1	0.0656109	0	0.00463736	2.50594	-2.75974	98792.7	-0.874932	21.3214	-0.123457	11.2797	-0.595604	51.3929	-0.538922
MONDO_0007254	GCST010098	36138231	0.614619	1	247173	91645	13	5	0	1	0.0384615	0.6	0.00213291	3.34984	-0.528865	153792	-1.01688	26.5	0.830769	7.23392	-0.769641	48.3889	-0.285714
MONDO_0007254	GCST90011804	36138231	0.924145	1	428231	91645	31	5	0	1	0.0258065	0.6	0.00210648	3.0549	-0.365803	197134	-1.12112	17.5833	1.11864	6.1735	-0.532244	49.3333	-0.266667
MONDO_0007254	GCST90018799	36138231	0.994307	1	337280	91645	16	5	0.05	0	0.0583333	0.6	0.00446932	2.64898	-0.233483	117020	-0.741442	23.9048	0.920635	3.69773	0.0360294	29.8571	0.363636
MONDO_0007254	GCST90027052	36138231	1.17725	1	149186	91645	25	5	0.0344828	0	0.02	0.6	0.00266554	2.93107	-0.330001	142336	-0.879519	19.3333	1.06667	8.14407	-0.813645	49	-0.266667
MONDO_0007254	GCST90090980	36138231	0.81546	1	277932	91645	59	5	0	1	0.0485096	0.6	0.00376102	3.75061	-0.550957	134163	-0.778755	21.1094	0.830769	9.54722	-0.901235	51.9062	-0.304348
EFO_0004340	GCST008158	36280733	0.845708	0	56793	87735	66	3	0	1	0.0386946	0	0.00442658	3.79353	-1.55802	170885	-1.31456	14.913	-0.142857	9.92904	-0.0219418	52.5217	-0.231579
EFO_0004340	GCST90103755	36280733	0.552634	0	890751	87735	4	3	0	1	0.166667	0	0.00172301	2.56938	-1.57575	104714	-1.23906	16.4286	-0.375	7.81615	0.41424	48.2857	-0.231579
EFO_0004340	GCST90179150	36280733	1.0338	0	694649	87735	624	3	0.00159744	0	0.0300757	0	0.0188299	3.443	-1.50354	148996	-1.21346	13.9952	-0.0740741	8.86515	0.0927359	51.9522	-0.212766
EFO_0004340	GCST90255621	36280733	0.801917	0	1122049	87735	966	3	0.00103306	0	0.0281101	0	0.0191209	3.25282	-1.47763	119236	-1.06207	13.9969	-0.0740741	9.73159	-0.0009147	52.9659	-0.231579
EFO_0004340	GCST90446645	36280733	1.0573	0	650000	87735	397	3	0.00250627	0	0.0367784	0	0.0143074	3.79567	-1.5454	175110	-1.31188	13	0	8.91428	0.0874401	51.925	-0.212766
EFO_0004530	GCST008150	36280733	-0.676446	0	4659	76434	4	4	0	1	0	1	0.00440128	1.12415	-0.681321	80694	-1.36257	30.5	1.08197	18.64	0.75573	29.25	-1.58974
EFO_0004530	GCST90019523	36280733	1.67682	0	355577	76434	154	4	0.0193548	0	0.0535608	1	0.00699001	2.63384	-1.13417	42462.1	-0.500718	16.7848	0.984127	15.0901	0.536738	52.7848	-1.6
EFO_0004530	GCST90101748	36280733	1.94204	0	24600	76434	4	4	0.142857	0	0.5	1	0.00735409	0.975823	-0.480882	35449	-0.548986	35.75	0.629371	46.8602	-0.903827	29	-1.58621
EFO_0004530	GCST90239610	36280733	1.87165	0	76053	76434	15	4	0.117647	0	0.171429	1	0.00867025	1.85136	-0.973626	48801.5	-0.724842	27.2632	0.724638	11.3359	1.09501	38.3684	-1.54717
EFO_0004530	GCST90239661	36280733	1.43592	0	1654960	76434	247	4	0.00803213	0	0.0393338	1	0.00646319	2.76837	-1.16306	80734.1	-1.04164	16.494	0.984127	12.9418	0.674041	52.251	-1.59322
EFO_0004541	GCST90256420	36280733	1.03319	0	144060	48677	47	6	0.0392157	0	0.0462535	0.0666667	0.00246542	2.60952	-0.391211	38666.2	-0.51105	14.283	0.163934	12.9402	0.132607	54	0
EFO_0004574	GCST006614	36280733	1.87461	0	297626	76999	80	14	0.0444444	0	0.071519	0.516484	0.00902901	2.52469	-1.26458	60382.2	-0.522465	19.5851	0.571429	11.4174	-0.310977	46.8191	-1.28682
EFO_0004574	GCST90018974	36280733	1.84847	0	480086	76999	105	14	0.0438596	0	0.0435897	0.516484	0.00737706	2.58055	-1.26139	65626.7	-0.591459	17.8235	0.652632	10.9996	-0.261404	49	-1.29771
EFO_0004574	GCST90025953	36280733	2.31234	0	437878	76999	8	14	0.294118	0	0.571429	0.516484	0.0164527	1.43246	-1.25611	39814	-0.143528	40.0455	-0.543353	9.71609	-0.278554	19.3182	-0.966292
EFO_0004574	GCST90239673	36280733	1.69441	0	1654960	76999	266	14	0.0181818	0	0.0363456	0.516484	0.00888687	2.73618	-1.26297	71224.3	-0.637755	16.775	0.652632	11.66	-0.304553	51.875	-1.29771
EFO_0004574	GCST90244008	36280733	1.67468	0	288127	76999	55	14	0.0454545	0	0.0659933	0.516484	0.0134189	2.16098	-1.19391	56768.7	-0.481874	20.7391	0.545455	10.7408	-0.257478	43.7826	-1.27559
EFO_0004611	GCST90002412	36280733	1.55619	0	431167	74962	80	12	0.010989	0	0.031962	0.484848	0.00361085	2.33816	-1.50341	60898	-0.61863	17.4783	0.77551	13.7783	-0.503398	48.3913	-1.32308
EFO_0004611	GCST90019512	36280733	1.7958	0	355197	74962	202	12	0.038835	0	0.0520664	0.484848	0.0100357	1.96749	-1.38704	42164.9	-0.218588	16.5374	0.747475	11.7866	-0.317206	50.6449	-1.3125
EFO_0004611	GCST90239612	36280733	1.73516	0	76650	74962	31	12	0.131579	0	0.0903226	0.484848	0.00896981	1.90756	-1.48071	40297.2	-0.218774	21.0233	0.72	9.58449	-0.132796	40.5581	-1.30159
EFO_0004611	GCST90239655	36280733	1.59315	0	1654960	74962	222	12	0.0173913	0	0.0347316	0.484848	0.00623375	2.64566	-1.52484	59327.1	-0.557302	16.9231	0.72	11.2764	-0.270824	50.8462	-1.3125
EFO_0004611	GCST90278638	36280733	1.66944	0	92615	74962	28	12	0.0526316	0	0.0740741	0.484848	0.0123095	1.59659	-1.40147	60575.8	-0.709344	22.45	0.640777	8.91638	-0.0360367	39.35	-1.296
OBA_2045260	GCST007069	36280733	-0.25051	1	445000	41818	474	3	0	1	0.0340853	0	0.0103916	3.05079	-2.21789	89738.3	-1.81487	16.0943	0.638298	14.9684	1.83492	53.0063	0.0186916
OBA_2045260	GCST90018971	36280733	-0.319765	1	503987	41818	232	3	0	1	0.0368712	0	0.00417942	3.16561	-2.20807	100766	-1.83529	16.1915	0.638298	14.7605	1.86071	53.0128	0.0186916
OBA_2045260	GCST90025964	36280733	1.25344	1	445305	41818	18	3	0.05	0	0.130719	0	0.00332101	1.80768	-2.32103	29801.3	-1.54387	18.5714	0.610526	53.296	1.85672	53.1429	0.0186916
OBA_2045260	GCST90239620	36280733	0.577508	1	76086	41818	27	3	0	1	0.039886	0	0.00170345	2.78682	-2.21472	67374.7	-1.77749	20.2	0.48	38.3423	1.88902	54	0
OBA_2045260	GCST90278641	36280733	0.860883	1	92615	41818	42	3	0	1	0.0406504	0	0.000438354	3.26444	-2.18942	59267.1	-1.74065	17.4667	0.610526	29.0219	1.88162	53.0667	0.0186916
EFO_0004574	GCST006614	36303018	1.49493	0	297626	21015	80	12	0.0222222	0	0.071519	0.136364	0.0046365	2.72179	-0.431854	60629.4	-0.569962	17.1087	-0.1875	14.1837	0.849185	53.1304	0.0186916
EFO_0004574	GCST90018974	36303018	1.16124	0	480086	21015	105	12	0	1	0.0435897	0.136364	0.00449901	2.73649	-0.426794	65910.7	-0.637936	15.8462	-0.0983607	13.1677	0.890223	54	0
EFO_0004574	GCST90025953	36303018	1.51816	0	437878	21015	8	12	0.111111	0	0.571429	0.136364	0.00413065	2.22988	-0.418429	38894.3	-0.194488	30.7	-1.16547	22.271	0.876162	45.6	0.482759
EFO_0004574	GCST90239673	36303018	1.2075	0	1654960	21015	266	12	0.00361011	0	0.0363456	0.136364	0.00679166	2.80293	-0.429295	71384.1	-0.683481	15.9353	-0.0983607	12.5772	0.854571	54	0
EFO_0004574	GCST90244008	36303018	1.23711	0	288127	21015	55	12	0.0151515	0	0.0659933	0.136364	0.00590582	2.42077	-0.322278	57000.3	-0.529916	17.3731	-0.215385	14.5192	0.893423	52.3582	0.0377358
EFO_0004530	GCST008150	36564505	-0.618683	0	4659	200000	4	7	0	1	0	0.52381	0.00425226	1.07518	-0.581236	51476.4	-1.90316	29.9091	0.943396	75.6946	1.62567	29.2727	-1.06569
EFO_0004530	GCST90019523	36564505	1.53038	0	355577	200000	154	7	0.0320513	0	0.0535608	0.52381	0.0071141	2.60236	-1.05636	41178.3	-1.70897	17	0.836364	19.0544	1.53389	52.3478	-1.08571
EFO_0004530	GCST90101748	36564505	2.10326	0	24600	200000	4	7	0.1	0	0.5	0.52381	0.0104173	0.967308	-0.374805	18570.9	-1.72265	33.7273	0.456693	96.2184	0.491078	29.0909	-1.05882
EFO_0004530	GCST90239610	36564505	1.37721	0	76053	200000	15	7	0	1	0.171429	0.52381	0.0118809	1.72771	-0.886513	38541.7	-1.76915	27.4091	0.557377	40.8593	1.74932	37.1364	-0.984127
EFO_0004530	GCST90239661	36564505	1.27397	0	1654960	200000	247	7	0.00395257	0	0.0393338	0.52381	0.00737731	2.74683	-1.08709	79468.3	-1.84158	16.6339	0.836364	15.48	1.59265	51.9803	-1.07246
EFO_0004611	GCST90002412	36564505	1.44444	0	431167	200000	80	7	0	1	0.031962	0.714286	0.0022417	2.47606	-1.17555	61992.7	-0.770659	18.4598	1.17808	13.9753	-0.637715	50.7011	-1.22388
EFO_0004611	GCST90019512	36564505	1.92017	0	355197	200000	202	7	0.0295567	0	0.0520664	0.714286	0.00924854	2.01603	-1.0042	42172.4	-0.387535	16.9234	1.15646	11.8209	-0.457939	51.6603	-1.21212
EFO_0004611	GCST90239612	36564505	1.94738	0	76650	200000	31	7	0.117647	0	0.0903226	0.714286	0.00561877	2.16662	-1.14154	40092.9	-0.387715	23.7368	1.13514	9.48384	-0.277487	44.8158	-1.2
EFO_0004611	GCST90239655	36564505	1.66724	0	1654960	200000	222	7	0.00881057	0	0.0347316	0.714286	0.00550824	2.70477	-1.20794	59708.7	-0.712763	17.2838	1.13514	11.2967	-0.41278	51.7773	-1.21212
EFO_0004611	GCST90278638	36564505	1.50672	0	92615	200000	28	7	0.0294118	0	0.0740741	0.714286	0.0084256	1.83343	-1.02504	63251	-0.855752	25.6	1.07285	8.71165	-0.181835	43.8	-1.1938
EFO_0004458	GCST002086	36809768	1.28815	0	6692	392480	3	168	0.0178571	0	0	0.0379242	0.00551391	1.80647	-0.87793	20807.9	-0.143894	14.1404	-0.444444	11.1952	0.762166	51.9298	0.08
EFO_0004458	GCST90018730	36809768	1.26283	0	83025	392480	4	168	0.0177515	0	0	0.0379242	0.00551121	1.76175	-0.0832618	21294.8	-0.720317	14.3953	-0.755556	11.2087	0.446555	51.5233	0.491018
EFO_0004458	GCST90018950	36809768	1.68015	0	436491	392480	104	168	0.128631	0	0.0382748	0.0379242	0.0046111	2.15667	-0.457229	43996.5	-1.18858	15.5294	-0.25	11.3056	-0.000217012	52.3824	-0.0190476
EFO_0004458	GCST90025959	36809768	1.71322	0	436939	392480	11	168	0.0467836	0	0.181818	0.0379242	0.00577735	1.85109	-0.601273	21060.1	-0.215903	15.2905	-0.857143	11.2498	0.0822427	51.7542	0.08
EFO_0004458	GCST90029070	36809768	1.63317	0	575531	392480	145	168	0.117857	0	0.0423372	0.0379242	0.00586634	2.56478	-0.66233	53331.8	-1.25776	15.3898	-0.193548	12.6437	-0.226701	52.4633	-0.0190476
EFO_0004468	GCST90018735	36809768	1.25919	0	133336	359757	10	49	0.0172414	0	0.422222	0.077381	0.00774474	1.98287	-0.070944	44477.3	-0.238899	15.9322	-0.309859	11.4858	0.81479	49.4407	0.494118
EFO_0004468	GCST90018955	36809768	1.39519	0	448252	359757	67	49	0.126214	0	0.0850294	0.077381	0.00849151	2.64072	-0.463403	61979.1	-0.567451	15.5776	-0.0645161	13.5486	-0.104747	53.5776	-0.0186916
EFO_0004468	GCST90092819	36809768	1.61122	0	114870	359757	12	49	0.0701754	0	0.19697	0.077381	0.00472582	1.98679	-0.070944	55380.1	-0.869141	16.082	-0.309859	12.9076	-0.066414	53	0
EFO_0004468	GCST90271558	36809768	1.44905	0	475416	359757	63	49	0.131313	0	0.0752688	0.077381	0.0112387	2.81179	-0.55836	67128	-0.679318	15.5625	-0.0645161	12.3774	0.0512683	52.4375	0.0190476
EFO_0004468	GCST90301964	36809768	1.35367	0	136016	359757	7	49	0.0181818	0	0.52381	0.077381	0.00794787	2.24253	-0.734351	62631.6	-1.30836	15.375	-0.181818	12.9542	-0.128559	53	0
EFO_0004531	GCST90025965	36809768	1.74246	0	437354	392869	15	197	0.0241546	0	0.047619	0.0326323	0.00420113	1.87513	0.474158	27431.8	0.0669017	14.1415	-0.133333	12.0153	1.00786	50.2311	0.632911
EFO_0004533	GCST011353	36809768	1.89163	0	203476	393351	26	304	0.047619	0	0.04	0.0329599	0.00458525	1.6522	-0.298798	34886.9	-0.711016	14.2758	-0.222222	12.2214	-0.0862734	53	0
EFO_0004533	GCST90011900	36809768	1.56791	0	390964	393351	121	304	0.0953608	0	0.0297521	0.0329599	0.00516421	1.93491	-0.526634	42607.2	-0.730215	14.5694	-0.133333	12.2807	-0.0412448	53.2847	-0.0186916
EFO_0004533	GCST90018942	36809768	1.69713	0	463178	393351	193	304	0.109375	0	0.0320596	0.0329599	0.0057242	2.07486	-0.544541	55838.3	-0.975609	14.7767	-0.133333	12.4611	-0.0668497	53	0
EFO_0004533	GCST90025947	36809768	1.65382	0	437896	393351	16	304	0.038961	0	0.116667	0.0329599	0.00434681	1.66928	-0.553934	33983.5	-0.740349	14.875	-0.769231	12.0474	0.156132	52.875	0.0483092
EFO_0004533	GCST90448598	36809768	1.65819	0	38000	393351	18	304	0.0387097	0	0.0196078	0.0329599	0.00410026	1.59839	0.109289	34644.7	-0.83038	14.1957	-0.222222	12.0624	0.113369	52.9161	0.0287081
EFO_0004536	GCST001698	36809768	1.45976	0	35707	359796	4	163	0.0121212	0	0	0.0321897	0.00259698	2.39914	0.0592414	24847.7	-0.336738	12.988	0.0392157	14.6582	-0.243936	53.509	0.468571
EFO_0004536	GCST005989	36809768	1.54844	0	113509	359796	16	163	0.0287356	0	0.0666667	0.0321897	0.00332071	2.4638	-0.249995	24536.5	0.0335286	13.3128	-0.237288	14.7659	-0.145693	53.9553	0.00930233
EFO_0004536	GCST90018976	36809768	1.72728	0	448242	359796	164	163	0.116041	0	0.0497531	0.0321897	0.00637847	3.01161	-0.403555	63344.3	-1.22156	15.0061	-0.266667	13.875	0.0986126	53.4985	0.0186916
EFO_0004536	GCST90019522	36809768	1.81111	0	325292	359796	99	163	0.119658	0	0.0587508	0.0321897	0.00509873	2.68339	-0.268005	36913.7	-0.796361	14.5115	-0.266667	13.1269	0.299778	53.2443	0.0377358
EFO_0004536	GCST90448632	36809768	1.71929	0	38000	359796	6	163	0.0242424	0	0.0666667	0.0321897	0.00275831	2.37454	0.391214	24837.7	-0.231477	12.7515	0.736842	14.4676	0.199306	53.2722	0.468571
EFO_0004541	GCST90256420	36809768	1.71183	0	144060	392479	47	317	0.0996979	0	0.0462535	0.0339017	0.0049759	2.15903	-0.264264	30478.8	-0.332154	14	0	12.2012	-0.0493575	54	0
EFO_0004570	GCST000386	36809768	1.7687	0	9464	391694	4	103	0.00943396	0	0.166667	0.0656768	0.0138336	1.43463	3.18634	46663.4	-0.841868	15.0748	-0.125	5.82477	-0.215927	37.4112	-0.258824
EFO_0004570	GCST90018973	36809768	1.8614	0	467170	391694	83	103	0.120482	0	0.0308551	0.0656768	0.0118024	2.18613	-0.67419	61753.6	-0.613938	16.3387	-0.181818	8.31666	-0.66116	44.1398	-0.355556
EFO_0004570	GCST90025973	36809768	1.6496	0	436055	391694	10	103	0.0560748	0	0.6	0.0656768	0.0155602	1.55416	-0.318785	43087.4	0.351397	15.7522	-0.441558	5.45151	0.916351	34.3009	1.4023
EFO_0004570	GCST90278643	36809768	0.955072	0	92615	391694	8	103	0.0183486	0	0.107143	0.0656768	0.0137543	1.73675	-1.03624	56159.5	-1.30206	15.1081	-0.0952381	6.54728	-0.964321	38.2252	-0.373626
EFO_0004570	GCST90448601	36809768	1.64999	0	38000	391694	9	103	0.0275229	0	0	0.0656768	0.0147725	1.52277	-0.146269	48918	-0.791648	15	0	6.16961	-0.599453	38.2054	-0.337079
EFO_0004574	GCST006614	36809768	1.65622	0	297626	393339	80	39	0.0530973	0	0.071519	0.134953	0.0102477	2.26267	-0.924405	55070	-0.564317	17.0084	-0.0895522	10.4573	-0.451884	43.8235	-0.717949
EFO_0004574	GCST90018974	36809768	1.65059	0	480086	393339	105	39	0.0510949	0	0.0435897	0.134953	0.00908611	2.35432	-0.920228	60326.3	-0.632416	16	0	10.2787	-0.40359	46.1458	-0.734177
EFO_0004574	GCST90025953	36809768	1.86587	0	437878	393339	8	39	0.119048	0	0.571429	0.134953	0.0143088	1.35003	-0.913312	37304.6	-0.188405	22.6383	-1.09859	8.19019	-0.420316	26.3617	-0.275862
EFO_0004574	GCST90239673	36809768	1.57681	0	1654960	393339	266	39	0.0304054	0	0.0363456	0.134953	0.00928588	2.61661	-0.922293	68263	-0.678053	16	0	11.2655	-0.445635	50.2918	-0.734177
EFO_0004574	GCST90244008	36809768	1.41903	0	288127	393339	55	39	0.032967	0	0.0659933	0.134953	0.0151894	1.92601	-0.832726	51004.8	-0.524203	17.1702	-0.117647	9.70533	-0.399757	40.7979	-0.701299
EFO_0004614	GCST010241	36809768	1.78176	0	393193	98147	212	46	0.0617284	0	0.0308504	0.138164	0.00836552	2.63884	-0.363338	76233.2	-1.10832	15.7132	0.235294	15.4925	0.303426	53.8217	-0.0186916
EFO_0004614	GCST90019495	36809768	1.93173	0	323833	98147	157	46	0.134078	0	0.0482607	0.138164	0.00772185	2.5512	-0.342396	44634.3	-0.671298	17.4532	0.111111	15.6584	0.31089	53	0
EFO_0004614	GCST90025955	36809768	1.95507	0	398508	98147	23	46	0.169492	0	0.407115	0.138164	0.0177755	1.97637	-0.0644451	36675	-0.820555	22.3333	-0.416667	17.1857	0.488428	48	0.32967
EFO_0004614	GCST90091649	36809768	1.70713	0	5705	98147	3	46	0.0425532	0	0.333333	0.138164	0.01417	1.89677	0.366632	27533.3	-0.893798	20.7143	-0.848485	18.9955	0.946103	51.7755	0.465116
EFO_0004614	GCST90301945	36809768	1.7818	0	136016	98147	34	46	0.126761	0	0.128342	0.138164	0.0143276	2.23548	-0.310494	46105.8	-0.994214	19	0	17.5814	0.299913	53	0
EFO_0004615	GCST010243	36809768	1.90185	0	439214	391332	132	161	0.135659	0	0.0574832	0.0447205	0.00894826	2.02387	-0.707989	54268.9	-1.03229	14.5768	-0.237288	11.7423	-0.198538	53	0
EFO_0004615	GCST90025952	36809768	1.71137	0	435744	391332	9	161	0.0365854	0	0.444444	0.0447205	0.0102378	1.31936	0.658674	28464.6	-0.425849	14.3765	-1	10.6673	0.0255923	50.8824	1.21212
EFO_0004615	GCST90092809	36809768	1.9708	0	115082	391332	36	161	0.0944444	0	0.104762	0.0447205	0.00989651	1.51257	-0.48301	29423.4	-0.295219	14.4619	-0.470588	11.0104	-0.155381	52.4518	0.0582524
EFO_0004615	GCST90246545	36809768	1.10071	0	10708	391332	3	161	0.0123457	0	0.333333	0.0447205	0.00973716	1.35871	-0.142891	27645.3	0.0541905	13.128	-0.424242	10.7247	-0.198538	52.9268	0.0784314
EFO_0004615	GCST90301946	36809768	1.73352	0	136016	391332	25	161	0.0941176	0	0.12	0.0447205	0.0114291	1.49987	-0.569422	32762.1	-0.812539	13.9409	-0.424242	11.0093	-0.204906	52.8656	0.0190476
EFO_0004617	GCST90019504	36809768	1.40349	0	355752	393300	138	230	0.160883	0	0.0243309	0.0227074	0.00640761	1.74714	-0.17955	47045.9	-0.591492	14.0625	-0.105263	10.0293	0.0886408	52.25	0.0384615
EFO_0004617	GCST90025945	36809768	1.71776	0	437846	393300	15	230	0.0337553	0	0.0380952	0.0227074	0.00502925	1.64306	-0.150891	43095.4	-1.25105	14.1429	-0.56	10.368	-0.0140117	52.7551	0.0784314
EFO_0004617	GCST90100559	36809768	0.748044	0	460858	393300	12	230	0.0125523	0	0.106061	0.0227074	0.00508652	1.80138	-1.03943	38626.6	-0.890719	13.5248	-0.0363636	10.3063	0.108245	52.7273	0.109453
EFO_0004617	GCST90134481	36809768	-0.292782	0	350016	393300	4	230	0	1	0.166667	0.0227074	0.00491724	1.61588	0.488503	35543.9	0.472102	13.4829	0.0769231	10.3778	-0.100588	52.7179	0.368715
EFO_0004627	GCST90102623	36809768	1.06523	0	27520	391189	3	310	0.00320513	0	0	0.0259108	0.00386873	2.01382	0.229121	29837.3	-1.24821	13.2971	-1.08772	10.0773	0.55465	52.9329	0.141414
EFO_0004696	GCST001612	36809768	1.55853	0	21791	356748	7	269	0.0184502	0	0.0952381	0.0363979	0.00370308	1.85321	0.306946	25559.5	-0.0503714	13.1014	-0.266667	12.0408	0.0353662	52.721	0.231579
EFO_0004696	GCST90012111	36809768	1.32209	0	370125	356748	301	269	0.0982659	0	0.0396456	0.0363979	0.00676492	2.50572	-0.49027	53616.2	-1.02055	14.0561	-0.142857	12.7497	-0.104015	53.5281	-0.0186916
EFO_0004696	GCST90020234	36809768	0.473884	0	389354	356748	25	269	0.0208333	0	0.0633333	0.0363979	0.00367125	1.98378	-0.542087	32761.4	-1.25001	13	0	11.9362	0.119138	52.9575	0.00947867
EFO_0004696	GCST90025958	36809768	1.42909	0	397043	356748	15	269	0.0252708	0	0.0952381	0.0363979	0.00384504	1.87135	-0.0547867	28252.4	-1.00553	13.3169	-0.375	11.6654	0.870408	52.3134	0.27957
EFO_0004696	GCST90249533	36809768	1.0634	0	10708	356748	3	269	0.00369004	0	0	0.0363979	0.00353762	1.8696	-0.168976	25458.8	0.270895	13.0331	-0.206897	12.3777	-1.10213	52.9669	0.0582524
EFO_0004732	GCST90092990	36809768	1.91855	0	115082	97412	37	44	0.140845	0	0.0960961	0.131078	0.0124568	2.60723	-0.29677	42484.2	-0.956585	18.0864	0.111111	14.8247	0.0212655	53.4568	-0.0186916
EFO_0004736	GCST011351	36809768	1.24364	0	203476	391897	15	187	0.0306122	0	0.0190476	0.0336956	0.00345795	1.80179	-0.726	36563.8	-0.647824	15.3713	-0.285714	11.629	0.123921	53	0
EFO_0004736	GCST90011899	36809768	1.76853	0	389565	391897	125	187	0.151292	0	0.0372903	0.0336956	0.00488067	2.0242	-0.428549	51195.9	-0.76829	15.8013	-0.125	11.6012	0.0279306	53	0
EFO_0004736	GCST90013664	36809768	1.5256	0	406934	391897	58	187	0.0745614	0	0.0387175	0.0336956	0.00334516	1.89389	-0.4566	39465.9	-0.496065	15.3551	-0.0952381	12.1912	-0.153162	53	0
EFO_0004736	GCST90018944	36809768	1.61825	0	493058	391897	167	187	0.134615	0	0.040329	0.0336956	0.00542603	2.12889	-0.459641	52977.7	-0.738218	15.9435	-0.125	11.9397	-0.0370737	53	0
EFO_0004736	GCST90244010	36809768	1.00445	0	288127	391897	32	187	0.0233645	0	0.0342742	0.0336956	0.00413047	1.81262	-0.475509	39809.1	-0.725141	15.6575	-0.26087	11.5166	0.133147	52.8539	0.0190476
EFO_0005110	GCST90092928	36809768	1.9043	0	115006	97998	50	42	0.108434	0	0.0946939	0.126597	0.015975	1.99799	-0.55904	46365.7	-0.884041	16.5435	-0.0606061	11.9858	-0.0329153	51.087	-0.0392157
EFO_0005110	GCST90092980	36809768	1.78079	0	115006	97998	36	42	0.164179	0	0.18254	0.126597	0.0166374	1.72817	-0.39853	36622.3	-0.674743	16.4615	-0.0606061	10.615	0.238264	50.4615	-0.019802
EFO_0005110	GCST90092987	36809768	1.91563	0	115006	97998	41	42	0.185714	0	0.186585	0.126597	0.0167528	1.49948	-0.12698	37822.3	-0.688064	16.494	-0.0606061	10.6179	0.220273	50	0
EFO_0005110	GCST90269539	36809768	1.54128	0	88268	97998	17	42	0.0535714	0	0.235294	0.126597	0.0169482	1.73681	-0.580831	28824.2	-0.428158	18.5932	-0.439024	10.5944	0.419971	49.7119	0.020202
EFO_0005110	GCST90302118	36809768	1.81783	0	136016	97998	27	42	0.15	0	0.153846	0.126597	0.0136403	1.66238	-0.378855	29672.7	-0.392405	16.3913	-0.0606061	9.50856	0.651297	50	0
EFO_0005680	GCST002449	36809768	0.184354	0	8631	97938	5	27	0	1	0	0.0769231	0.00269108	2.48447	-0.198646	32689.7	-0.239279	14.4375	0.909091	17.9481	0.29278	53.1562	-0.0186916
EFO_0005680	GCST003236	36809768	1.26228	0	1361	97938	3	27	0	1	0	0.0769231	0.00293284	2.59991	-0.584216	58894.1	-1.62898	16.7	-0.358974	17.6051	0.821956	52.9	0.0190476
EFO_0005680	GCST003239	36809768	1.16131	0	1361	97938	8	27	0.0294118	0	0.0357143	0.0769231	0.00293703	2.52097	-0.195974	52292.1	-1.1871	14.5143	0.509804	15.9978	0.921884	51.7429	0.109453
EFO_0005680	GCST90092933	36809768	1.18813	0	115006	97938	43	27	0.0447761	0	0.147287	0.0769231	0.00923863	2.42123	-0.0131535	50935.9	-0.673898	16.6143	-0.0606061	13.0069	0.65824	51.1571	0.0582524
EFO_0005680	GCST90301961	36809768	1.15534	0	136016	97938	27	27	0.0384615	0	0.193732	0.0769231	0.00832653	2.27455	0.111802	41202	-0.477841	17	-0.117647	12.3411	1.02956	51.5	0.0582524
EFO_0008589	GCST90091512	36809768	1.30087	0	5705	96285	4	54	0.0175439	0	0.166667	0.0999301	0.00869064	1.3297	-0.66838	23467.1	0.331487	18.1379	-0.653465	13.1943	0.287218	50.7759	0.227027
EFO_0008589	GCST90091655	36809768	1.03062	0	5705	96285	3	54	0.0178571	0	0	0.0999301	0.00747981	1.23634	0.117397	23100.3	0.993512	19.5789	-1.18072	14.517	-0.87091	51.6316	-0.0473934
EFO_0008589	GCST90092986	36809768	1.65117	0	115082	96285	49	54	0.0957447	0	0.127551	0.0999301	0.0100776	1.42766	-0.269232	32836.2	-0.561951	17	0	11.7694	0.29817	50.7864	0.0295567
EFO_0008589	GCST90269512	36809768	1.42593	0	88329	96285	23	54	0.0266667	0	0.158103	0.0999301	0.0105934	1.48812	-0.495251	28282.5	-0.466162	17.5974	-0.111111	12.2271	0.351755	50.7532	0.0497512
EFO_0008589	GCST90301957	36809768	1.6882	0	136016	96285	33	54	0.0481928	0	0.136364	0.0999301	0.0109754	1.77482	-0.720477	39706.5	-0.929596	18.5172	-0.210526	11.9033	0.351755	50.931	0.0295567
EFO_0010114	GCST90092813	36809768	1.12943	0	115068	98137	25	15	0.0526316	0	0.04	0.047619	0.00132949	1.87086	0.266293	81208.8	-0.0102336	16	0	11.8342	0.595928	52.25	-0.0384615
EFO_0010226	GCST008927	36809768	0.835467	0	2045	97949	7	42	0	1	0.142857	0.167247	0.011476	1.76009	-0.661517	30963.1	-1.03252	20.8571	0.444444	13.2664	-1.05643	48.5714	-0.0102564
EFO_0010226	GCST90025489	36809768	1.01275	0	4492	97949	4	42	0	1	0.666667	0.167247	0.0120267	1.53063	0.0910062	23527	0.102405	21.1304	0.588235	12.0241	-1.06047	48.9783	-0.107317
EFO_0010226	GCST90092937	36809768	1.93569	0	115006	97949	32	42	0.193548	0	0.133065	0.167247	0.0132604	1.99964	-0.510647	56230.9	-1.22596	22.4324	-0.0444444	9.77955	0.0644956	50.0135	-0.0696517
EFO_0010226	GCST90102063	36809768	0.394468	0	650	97949	3	42	0	1	0	0.167247	0.0110252	1.56629	-0.208919	23252.3	0.353968	21.7333	0.2	10.5723	-0.560006	47	0.604027
EFO_0010226	GCST90244241	36809768	-0.52374	0	2624	97949	3	42	0	1	0	0.167247	0.0104867	1.48477	0.776843	23766.2	-0.0238606	21.4667	0.444444	11.576	-1.06447	48.8667	-0.107317
EFO_0010732	GCST90269556	36809768	1.22805	0	88268	97938	10	27	0.0882353	0	0.0888889	0.0769231	0.00347621	2.92556	-0.575018	57133.4	-1.20655	15.8649	0.031746	17.3141	0.316338	53.2703	-0.0186916
EFO_0010733	GCST90091585	36809768	1.57366	0	5705	97938	4	47	0.0408163	0	0	0.162812	0.0181315	1.40289	-0.862754	38628.6	-1.19366	19.8824	-0.8	8.28557	-0.215635	21.7059	-0.951724
EFO_0010733	GCST90091725	36809768	1.28162	0	5705	97938	3	47	0.0416667	0	0	0.162812	0.0183577	1.32449	-0.639944	30322.5	0.750576	19.74	-0.892308	8.43075	-0.469492	21.1	-0.958904
EFO_0010733	GCST90092939	36809768	1.90118	0	115006	97938	44	47	0.197368	0	0.176533	0.162812	0.0159569	1.88123	-0.682137	49509.4	-0.749254	19.4505	-0.153846	8.55722	-0.102735	34.7143	-0.921986
EFO_0010733	GCST90269543	36809768	1.56404	0	88268	97938	14	47	0.0892857	0	0.186813	0.162812	0.0196273	1.32884	-0.230986	34813.3	-0.388071	17.541	0.117647	7.76406	0.218339	20.9508	-0.365591
EFO_0010733	GCST90302071	36809768	1.89231	0	136016	97938	30	47	0.149254	0	0.163218	0.162812	0.0179012	1.5853	-0.506833	38846.9	-0.469707	17.8052	0.028169	7.24404	0.325719	30.4935	-0.874074
EFO_0010968	GCST90448623	36809768	1.14384	0	38000	359484	6	82	0.0232558	0	0	0.0334237	0.00447636	2.19051	0.2023	36586.2	-0.828044	17.4205	-0.580645	12.3298	-0.0883899	47.9432	-0.128079
EFO_0021899	GCST90269623	36809768	1.62379	0	88329	98050	20	38	0.183673	0	0.115789	0.14367	0.0104395	1.54898	-0.715696	32911.7	-0.214425	19.0517	-0.227848	8.31956	-0.23857	38.3276	-0.345679
EFO_0021900	GCST90269658	36809768	1.73394	0	88329	99003	32	82	0.117647	0	0.15121	0.0665462	0.0124161	2.06357	-0.431719	36299.2	-1.005	16.8596	0.0298507	12.8286	0.207401	52.3596	0.00956938
EFO_0021902	GCST90269595	36809768	2.14995	0	88329	98991	21	40	0.150943	0	0.1	0.111538	0.0103205	1.76337	-0.531567	46841.8	-0.943402	15.0164	-0.0983607	12.0067	-0.408341	45.459	-0.243386
EFO_0021903	GCST90269665	36809768	2.09773	0	88329	98128	30	51	0.246154	0	0.144828	0.130196	0.0159355	2.17422	-0.258318	36895	-1.02552	18.5185	0.222222	14.8475	0.389978	53.4444	0.028169
EFO_0022144	GCST90269619	36809768	1.56137	0	88329	98854	22	45	0.116667	0	0.134199	0.0868687	0.00819441	2.13038	-0.975654	42146.1	-1.03067	16.3284	-0.0606061	12.4453	-0.545626	51.1493	-0.0676329
EFO_0022144	GCST90302160	36809768	1.88283	0	136016	98854	25	45	0.111111	0	0.0766667	0.0868687	0.00874674	1.71256	-0.600795	44814.5	-1.0602	16.3571	-0.0606061	9.5635	0.125689	50.3571	-0.019802
EFO_0022148	GCST90269607	36809768	1.79202	0	88329	98154	18	46	0.103448	0	0.0915033	0.094686	0.00976318	1.78596	-0.759851	40977.4	-0.88225	16.2812	-0.0606061	13.9239	-0.0353165	51.4219	-0.0289855
EFO_0022148	GCST90302110	36809768	1.66819	0	136016	98154	25	46	0.109375	0	0.146667	0.094686	0.0149197	1.71831	-0.588635	27838.2	0.0555203	16.3521	-0.0606061	12.4467	0.319673	51.3521	-0.0194175
EFO_0022149	GCST90269626	36809768	1.59958	0	88329	98353	19	45	0.103448	0	0.128655	0.120202	0.0123574	1.751	-1.27898	48321.1	-1.28927	17.1875	-0.222222	9.86417	-0.691073	33.6094	-0.734177
EFO_0022149	GCST90301985	36809768	1.75739	0	136016	98353	26	45	0.145161	0	0.116923	0.120202	0.0150384	1.37927	-0.914745	26050.2	-0.281086	17.2817	-0.197183	7.99083	-0.160801	33.4225	-0.630137
EFO_0022153	GCST90269600	36809768	2.0689	0	88329	97869	19	41	0.153846	0	0.25731	0.157317	0.0141855	1.50329	-0.562377	33526	-0.670713	18.6333	-0.105263	12.5851	-0.312929	45.1667	-0.212766
EFO_0022153	GCST90302063	36809768	1.34637	0	136016	97869	21	41	0.0689655	0	0.047619	0.157317	0.0117837	1.62097	-0.675425	56936.5	-1.29376	15.629	0.482759	10.8296	0.120189	46.0645	-0.25
EFO_0022156	GCST90269614	36809768	1.96108	0	88329	98412	23	41	0.122807	0	0.142292	0.142683	0.0142166	1.81091	-1.03792	30170	-0.33209	19.3594	-0.0512821	7.45632	-0.716457	27.2969	-1.13846
EFO_0022156	GCST90302156	36809768	1.93318	0	136016	98412	29	41	0.111111	0	0.135468	0.142683	0.0167262	1.48707	-0.711877	36231.5	-0.620587	18.1714	0.111111	7.78253	-0.716457	27.6714	-1.08197
EFO_0022157	GCST90269660	36809768	1.92597	0	88329	99062	33	79	0.154639	0	0.13447	0.090555	0.0171268	1.75923	-0.62201	35917.7	-0.942897	17	0	10.9159	0.123952	52	0
EFO_0022157	GCST90301999	36809768	1.86191	0	136016	99062	33	79	0.108911	0	0.136364	0.090555	0.0168789	1.69794	-0.547089	38582.8	-1.04033	17	0	12.2804	-0.255507	52.2946	-0.0190476
EFO_0022161	GCST90269621	36809768	1.79243	0	88329	97924	24	43	0.196429	0	0.0978261	0.116279	0.011259	1.33767	-0.576048	33574.3	-0.312326	18.0746	-0.162162	8.05039	-0.347029	31.5224	-0.608696
EFO_0022161	GCST90301981	36809768	1.901	0	136016	97924	31	43	0.104478	0	0.129032	0.116279	0.013054	1.62208	-0.804702	35864.1	-0.400561	17.8378	-0.111111	8.78422	-0.467055	35.7297	-0.736842
EFO_0022163	GCST90269628	36809768	1.6972	0	88329	97703	18	34	0.106383	0	0.124183	0.0909091	0.00770381	0.941878	0.0529128	30954.2	-0.184412	15.1154	-0.545455	8.99588	-0.419935	31.25	-0.569343
EFO_0022163	GCST90302013	36809768	1.68782	0	136016	97703	30	34	0.0666667	0	0.105747	0.0909091	0.00852717	1.81688	-0.97657	37543.6	-0.4826	14.8125	-0.4	8.93123	-0.315343	37.3906	-0.718954
EFO_0022164	GCST90269622	36809768	1.57942	0	88329	98081	24	43	0.116667	0	0.101449	0.0996678	0.0112301	1.29517	-0.395073	33629.5	-0.309499	18.0746	-0.162162	8.05039	-0.347029	31.9851	-0.561151
EFO_0022164	GCST90301983	36809768	1.73727	0	136016	98081	29	43	0.0909091	0	0.103448	0.0996678	0.0114442	1.92375	-0.962471	35675.8	-0.39778	18.2083	-0.162162	9.01702	-0.527448	35.875	-0.701299
EFO_0022168	GCST90269642	36809768	1.80131	0	88329	97943	19	38	0.1875	0	0.192982	0.123755	0.0104311	1.45049	-0.869279	30071.3	-0.353817	13.6667	-0.344828	8.88522	-0.376106	36	-0.496815
EFO_0022168	GCST90302097	36809768	1.92493	0	136016	97943	34	38	0.0909091	0	0.087344	0.123755	0.0130978	1.65529	-0.869279	37559.6	-0.623689	15.5417	-0.47619	9.44907	-0.388468	40.125	-0.552147
EFO_0022174	GCST90269629	36809768	1.63344	0	88329	97972	17	33	0.111111	0	0.0955882	0.111742	0.00880804	0.92337	0.430086	32168.8	-0.215299	15.4	-0.588235	8.49653	-0.323825	29.44	-0.5
EFO_0022174	GCST90302015	36809768	1.78434	0	136016	97972	31	33	0.103448	0	0.152688	0.111742	0.00965785	1.99128	-0.961541	39616.6	-0.511099	16.3594	-0.545455	9.39782	-0.412059	37.0781	-0.72
EFO_0022175	GCST90269593	36809768	2.24999	0	88329	98772	22	38	0.153846	0	0.160173	0.118065	0.0118722	1.78282	-0.536151	48843.7	-0.711917	16.3667	-0.0606061	11.4546	-0.429164	33	-0.810811
EFO_0022175	GCST90302025	36809768	2.0951	0	136016	98772	23	38	0.12963	0	0.0592885	0.118065	0.0101041	1.68514	-0.417733	71721.1	-1.17024	16	0	9.45732	0.0240033	33.3115	-0.810811
EFO_0022176	GCST90269632	36809768	1.65975	0	88329	97990	15	37	0.130435	0	0.114286	0.102102	0.00837687	1.52899	-0.805112	35878.8	-0.527781	17.1538	-0.222222	9.25052	-0.38521	46.8654	-0.0631579
EFO_0022176	GCST90302011	36809768	1.7642	0	136016	97990	34	37	0.109375	0	0.101604	0.102102	0.011666	1.6502	-0.684922	38368.4	-0.465529	16.9577	-0.117647	9.23806	-0.248836	48.8732	-0.122449
EFO_0022180	GCST90269635	36809768	1.74722	0	88329	97854	20	46	0.157895	0	0.131579	0.110145	0.00898064	1.39039	-0.571698	25809.5	0	16.6061	-0.117647	10.8369	0	43.0758	-0.189944
EFO_0022181	GCST90269625	36809768	1.66831	0	88329	98120	21	39	0.2	0	0.109524	0.144399	0.0109414	1.46724	-0.644256	34285.6	-0.359181	18.05	-0.162162	9.84803	-0.463408	42.15	-0.206897
EFO_0022181	GCST90301979	36809768	1.8485	0	136016	98120	34	39	0.15873	0	0.106952	0.144399	0.0114734	1.65499	-0.70144	39447.2	-0.519487	18.1644	-0.136986	9.20774	-0.248836	44.3562	-0.256983
EFO_0022183	GCST90269636	36809768	1.6139	0	88329	98148	17	44	0.150943	0	0.117647	0.10148	0.00859102	1.06651	0.0219532	28594.8	-0.398495	15.6393	-0.031746	9.36891	-0.494358	41.1803	-0.337079
EFO_0022183	GCST90302051	36809768	1.63701	0	136016	98148	30	44	0.0724638	0	0.128736	0.10148	0.0110842	1.88051	-0.962746	35442.3	-0.673174	17.3243	-0.253521	9.689	-0.432058	43.2838	-0.346369
EFO_0022189	GCST90269656	36809768	1.81482	0	88329	98433	32	80	0.142857	0	0.141129	0.0727848	0.0156103	1.92101	-0.346626	39784.1	-1.03529	15.4286	-0.0952381	11.1923	-0.06378	52	0
EFO_0022189	GCST90302001	36809768	1.70602	0	136016	98433	28	80	0.0909091	0	0.116402	0.0727848	0.0152162	2.05707	-0.554912	37577.2	-1.00502	15.1296	-0.0327869	12.5652	-0.434226	52.2593	-0.0190476
EFO_0022225	GCST90269602	36809768	1.75	0	88329	98089	20	31	0.159091	0	0.1	0.163441	0.00852734	1.06703	0.0819004	31660.3	-0.405678	18.1765	-0.162162	8.72268	-0.341477	30.1765	-0.857143
EFO_0022226	GCST90269672	36809768	1.60701	0	88329	97944	10	50	0.0909091	0	0.0888889	0.158367	0.0155848	1.13179	0.261753	20821.9	0.0960807	17.9167	-0.278481	12.717	0.749978	35.5	0.179104
EFO_0022228	GCST90269609	36809768	1.96502	0	88329	98223	23	48	0.145161	0	0.185771	0.136525	0.0133445	1.56271	-0.826585	32165.7	-0.511976	19.9718	-0.146341	12.2746	-0.0902987	49.662	-0.0100503
EFO_0022229	GCST90269651	36809768	1.87073	0	88329	98937	24	70	0.105882	0	0.152174	0.0881988	0.014391	1.6581	-0.608039	33911.3	-0.903214	18.8617	0.136986	13.5695	0.192783	52.7447	0.0190476
EFO_0022230	GCST90269588	36809768	2.16961	0	88329	98925	19	40	0.0925926	0	0.157895	0.124359	0.0124016	1.74149	-0.532559	54131.7	-0.643668	17.2881	-0.222222	11.2933	-0.493974	37.7458	-0.538922
EFO_0022231	GCST90269616	36809768	1.89052	0	88329	98555	22	41	0.166667	0	0.155844	0.147561	0.0131387	1.01337	-0.229505	31359.8	-0.42451	21.8254	0.0229885	7.88062	-0.350075	23.9524	-1.00885
EFO_0022231	GCST90302150	36809768	1.84746	0	136016	98555	26	41	0.135593	0	0.126154	0.147561	0.011955	1.651	-1.00038	33057.9	-0.490988	21.0299	0.120482	8.2161	-0.404992	28.1642	-1.13178
EFO_0022233	GCST90269707	36809768	1.8466	0	88329	97924	28	45	0.196721	0	0.0899471	0.115152	0.00902767	1.20247	0.241012	32575.5	-0.432499	19.4658	0.210526	14.2318	-0.198925	52.1918	-0.00956938
EFO_0022234	GCST90269732	36809768	1.92802	0	88329	98433	25	77	0.108696	0	0.103333	0.095352	0.0127748	1.75072	-0.777854	35457.8	-1.18328	17.5098	0.117647	14.9079	0.165556	52.2451	-0.0190476
EFO_0022235	GCST90269712	36809768	1.54053	0	88329	97703	18	60	0.0985915	0	0.320261	0.125989	0.0150887	1.96747	-0.711118	28405	-0.363104	21.0769	-0.114943	16.3122	-0.198064	52.8846	0.00947867
EFO_0022236	GCST90269687	36809768	2.21759	0	88321	98772	18	45	0.26	0	0.156863	0.146465	0.0101698	1.12696	0.254971	44108.3	-0.113369	22.2857	0.114943	11.3522	0.0951872	48.2857	0.12766
EFO_0022237	GCST90269737	36809768	2.12626	0	88329	98022	27	70	0.114943	0	0.0854701	0.0853002	0.0116834	2.06204	-0.649118	35592.5	-0.926554	17.7216	0.0571429	13.3215	-0.0880696	51.1959	-0.0483092
EFO_0022238	GCST90269717	36809768	1.15944	0	88329	97854	10	21	0.148148	0	0.177778	0.414286	0.0128805	1.31328	-0.244947	28660.9	-0.555108	27.7742	0.384615	14.859	-0.340835	53.1613	-0.00938967
EFO_0022239	GCST90269692	36809768	1.80233	0	88329	97869	27	93	0.0714286	0	0.0797721	0.0530622	0.00762847	1.46146	-0.695845	36097.4	-0.764832	13.125	-0.344828	12.684	-0.0438326	52.775	0.0190476
EFO_0022240	GCST90269742	36809768	1.61557	0	88329	97713	17	48	0.101695	0	0.198529	0.14805	0.0167808	1.69521	-0.929568	27067.5	-0.502768	19.5846	0.186667	11.4845	-0.175295	48.3077	-0.10101
EFO_0022241	GCST90269722	36809768	1.71417	0	88329	97943	10	19	0.16	0	0.2	0.403509	0.0157932	1.58537	-0.428546	34183.1	-0.356868	27.1034	0.209524	9.3358	0.352481	25.069	-0.230769
EFO_0022242	GCST90269697	36809768	1.95359	0	88329	98154	22	62	0.150685	0	0.190476	0.0846113	0.0104002	1.15328	0.143892	30501.7	-0.515298	17.0238	-0.114286	12.3516	-0.1323	47.2857	-0.0625
EFO_0022243	GCST90269727	36809768	1.73363	0	88307	98477	12	34	0.15	0	0.19697	0.130125	0.00817752	1.46551	-0.765466	25031.7	-1.10994	18.413	-0.181818	11.5581	0.114152	51.8913	-0.0287081
EFO_0022247	GCST90269708	36809768	1.9858	0	88329	97924	24	44	0.192982	0	0.144928	0.124736	0.00966995	1.91073	-0.472687	33460.3	-0.313043	20.9412	-0.252874	14.0546	0.050695	51.5294	-0.0289855
EFO_0022248	GCST90269733	36809768	1.77168	0	88329	98433	25	75	0.111111	0	0.06	0.0810811	0.0096635	2.12633	-0.698317	32516.5	-1.01169	16.75	0.0606061	14.1167	0.0963904	53	0
EFO_0022249	GCST90269713	36809768	1.90059	0	88329	97703	16	36	0.155556	0	0.316667	0.174603	0.0155412	2.17824	-0.449456	33523.2	-0.145471	19.6538	-0.0253165	13.7386	0.608804	51.5769	0.0588235
EFO_0022250	GCST90269688	36809768	2.15212	0	88321	98772	16	56	0.2	0	0.15	0.112338	0.0151446	0.92993	-0.00333587	34338.3	-0.284672	20.2222	-0.252874	13.0821	0.259	47.8889	0.107527
EFO_0022251	GCST90269738	36809768	2.08858	0	88329	98022	23	62	0.164384	0	0.0513834	0.107351	0.0117766	2.04618	-0.651926	39401.7	-1.08287	17.3647	0.0289855	12.0535	-0.118035	50.5412	-0.0392157
EFO_0022252	GCST90269718	36809768	2.22768	0	88329	97854	15	39	0.2	0	0.247619	0.180837	0.0160153	1.36461	-0.611619	29908.3	-0.5213	19.1667	0.162162	9.98522	0	31.1111	-0.611111
EFO_0022253	GCST90269693	36809768	1.94652	0	88329	97869	28	90	0.0925926	0	0.103175	0.0581773	0.00841595	1.52626	-0.647673	36176.1	-0.805509	13.1864	-0.344828	13.1191	-0.00112318	52.8814	0.00947867
EFO_0022254	GCST90269743	36809768	1.892	0	88329	97713	13	39	0.130435	0	0.269231	0.156545	0.0134534	1.43338	-0.754776	24924.5	-0.316486	19	-0.380952	11.0678	-0.223846	48.25	-0.10101
EFO_0022255	GCST90269723	36809768	1.96377	0	88329	97943	15	39	0.173913	0	0.190476	0.117409	0.00922432	1.47056	-0.75462	21998.7	0.0605809	17	0	12.8601	0.332398	48.3889	-0.10101
EFO_0022256	GCST90269698	36809768	2.13801	0	88329	98154	22	54	0.206349	0	0.164502	0.118798	0.0126511	1.13588	0.454046	33839.6	-0.389191	17.8684	-0.162162	12.6092	0.0519259	50.5658	0.0298507
EFO_0022257	GCST90269728	36809768	1.85134	0	88307	98477	12	33	0.097561	0	0.181818	0.189394	0.0139277	1.85487	-1.00581	28259.1	-0.702994	20.7333	0.0487805	17.3385	0.314729	53	0
EFO_0022258	GCST90269683	36809768	2.16696	0	87620	98541	22	73	0.1875	0	0.203463	0.0734399	0.00652406	1.36934	0.347545	30256.5	-0.496469	17.8105	-0.186667	14.1314	0.0995942	51.4211	0.0492611
EFO_0022259	GCST90269703	36809768	1.76921	0	88329	98412	28	61	0.126582	0	0.0793651	0.0693989	0.00941889	1.64495	-0.620037	32533.9	-0.500673	17	0	10.8169	-0.179198	52.1573	-0.00956938
EFO_0022262	GCST90269554	36809768	2.05146	0	88268	97645	10	18	0.272727	0	0.177778	0.20915	0.00762545	2.03522	-1.1465	69257.9	-1.19322	22.6429	0.0444444	16.5942	-0.435582	49.6071	0.0507614
EFO_0022264	GCST90269519	36809768	1.85764	0	88329	97804	25	54	0.179104	0	0.116667	0.120894	0.0139934	2.22144	-0.412266	44604.6	-1.24966	20.0759	0.233766	12.6791	0.0781988	52	0
EFO_0022265	GCST90269597	36809768	2.26182	0	88329	98991	25	41	0.178571	0	0.143333	0.123171	0.0130791	1.84658	-0.48177	39134.6	-0.493778	16.3788	-0.0606061	11.4448	-0.229107	40.197	-0.447059
EFO_0022265	GCST90302023	36809768	1.99984	0	136016	98991	21	41	0.127273	0	0.0571429	0.123171	0.00979444	1.71181	-0.362311	60865.9	-1.16315	16	0	11.3367	-0.229107	39.7742	-0.465116
EFO_0022267	GCST90269667	36809768	1.95273	0	88329	98128	28	45	0.237288	0	0.145503	0.135354	0.0132004	2.34519	-0.408886	40724.6	-0.886048	19.4658	0.210526	16.9985	0.634701	52.6164	0.0190476
EFO_0022267	GCST90302035	36809768	1.94869	0	136016	98128	21	45	0.137931	0	0.161905	0.135354	0.0137375	2.33433	-0.462806	38098.8	-0.886232	20.6818	0.0487805	21.3741	-0.0757105	53	0
EFO_0022268	GCST90269639	36809768	1.72479	0	88329	98205	15	31	0.210526	0	0.12381	0.0946237	0.00657971	0.989072	0.49805	27491.8	0.0699151	13.3043	-0.285714	9.15228	-0.322854	44.2826	-0.153846
EFO_0022268	GCST90302047	36809768	1.7808	0	136016	98205	31	31	0.0877193	0	0.126882	0.0946237	0.00800129	2.06525	-0.899019	36301.5	-0.451249	16.5	-0.545455	10.3444	-0.427861	47.5	-0.231579
EFO_0022269	GCST90269604	36809768	2.12251	0	88329	98590	20	40	0.153846	0	0.163158	0.158974	0.010803	1.49235	-0.707588	33807.3	-0.377899	19	-0.37037	8.59177	-0.225876	36.3333	-0.337662
EFO_0022269	GCST90302061	36809768	1.33865	0	136016	98590	22	40	0.0508475	0	0.0606061	0.158974	0.0121797	1.42025	-0.592921	58305.3	-1.16615	15.6129	0.163934	8.53387	-0.197059	39.4516	-0.494118
EFO_0022270	GCST90269674	36809768	1.76217	0	88329	97944	12	33	0.125	0	0.227273	0.143939	0.00998699	1.99788	-0.0717555	19260.8	-0.599049	16.6667	-0.144928	11.9473	0.743484	47.2	0.418605
EFO_0022270	GCST90302083	36809768	1.36261	0	136016	97944	16	33	0.0425532	0	0.208333	0.143939	0.0126364	1.72664	0.443862	19813.6	-0.574668	17.4694	-0.246575	12.934	0.255145	51.0204	0.0594059
EFO_0022271	GCST90269646	36809768	1.8416	0	88329	98514	16	29	0.285714	0	0.0833333	0.1133	0.00628983	1.11418	0.0578307	31904.5	-0.073741	13.4222	-0.285714	8.85882	-0.223479	41.6444	0.0240964
EFO_0022271	GCST90302095	36809768	1.79257	0	136016	98514	37	29	0.0645161	0	0.0990991	0.1133	0.00732891	2.21772	-0.917689	38564.4	-0.354621	15.9242	-0.451613	10.4595	-0.406821	48.1667	-0.231579
EFO_0022272	GCST90269611	36809768	2.01601	0	88329	98223	19	42	0.196078	0	0.210526	0.134727	0.0106275	1.52678	-0.741895	33848.6	-0.367388	18.2131	-0.285714	8.88007	-0.168295	45.9016	-0.0962567
EFO_0022272	GCST90302108	36809768	1.67394	0	136016	98223	26	42	0.114754	0	0.150769	0.134727	0.0120593	1.68246	-0.79714	32650.6	-0.230942	17.6471	-0.166667	10.1883	-0.43569	47.3676	-0.15544
EFO_0022273	GCST90269653	36809768	1.83148	0	88329	99143	17	63	0.142857	0	0.316176	0.102407	0.0178579	1.31966	-0.648087	32461.4	-0.942541	21.825	-0.666667	10.482	0.0612422	38.975	-0.325581
EFO_0022273	GCST90302130	36809768	1.57749	0	136016	99143	42	63	0.105263	0	0.155633	0.102407	0.0174687	1.84412	-0.920473	44397.4	-1.0509	17.6	0.0571429	11.3959	-0.168193	42.8	-0.382022
EFO_0022274	GCST90269590	36809768	2.11078	0	88329	99067	21	40	0.12963	0	0.12381	0.126923	0.0128224	1.81547	-0.480316	47867.9	-0.517675	16.3443	-0.0606061	13.4327	-0.340169	50.0492	-0.08867
EFO_0022274	GCST90302142	36809768	1.91945	0	136016	99067	15	40	0.1	0	0.247619	0.126923	0.0149254	1.51961	-0.0679646	36614.5	0.207041	16.2727	-0.0606061	10.4697	0.508675	48.0909	0.0314136
EFO_0022275	GCST90269618	36809768	2.08109	0	88329	98636	23	45	0.133333	0	0.102767	0.152525	0.0163893	1.54859	-0.757663	31537.4	-0.246826	20.0147	-0.146341	7.18763	-0.52961	26.5147	-1.13846
EFO_0022275	GCST90302154	36809768	1.71036	0	136016	98636	27	45	0.0909091	0	0.102564	0.152525	0.0148848	1.65445	-0.808693	41694.2	-0.74788	18.25	0.111111	7.83543	-0.643442	27.5	-1.125
EFO_0022276	GCST90269517	36809768	1.86811	0	88329	97676	19	42	0.0892857	0	0.128655	0.148664	0.013504	1.55016	-0.715922	43003.1	-1.02914	17.3443	0.0289855	11.4908	0.203158	46.2131	-0.116402
EFO_0022278	GCST90269709	36809768	1.74546	0	88329	97924	10	40	0.0638298	0	0.155556	0.137179	0.00892865	1.51639	0.0876663	22701.4	-0.318509	20.1	0.102564	22.4544	1.01273	51.5	0.206186
EFO_0022279	GCST90269734	36809768	1.73337	0	88329	98433	21	68	0.141026	0	0.209524	0.105795	0.0207048	1.18948	-0.480982	24191	-0.179412	19.1236	-0.418605	11.2726	-0.194244	48.8539	-0.0304569
EFO_0022280	GCST90269714	36809768	1.9416	0	88329	97703	30	54	0.150685	0	0.0873563	0.0621943	0.00820498	1.70664	-0.685308	38319.4	-0.953962	17	0	11.3092	-0.113643	52	0
EFO_0022281	GCST90269689	36809768	1.89626	0	88321	98772	18	36	0.227273	0	0.215686	0.204762	0.0184345	1.67828	-0.526073	38727.5	-0.533392	21.6667	0.0465116	15.6013	-0.852882	50.5	-0.0588235
EFO_0022282	GCST90269739	36809768	1.77235	0	88329	98022	24	63	0.191781	0	0.192029	0.125448	0.0167985	1.91861	-0.576577	36522	-0.941143	21.7586	0.216867	13.568	0.108903	52.7241	0.0190476
EFO_0022283	GCST90269719	36809768	2.09014	0	88329	97854	25	53	0.147059	0	0.0966667	0.0892598	0.00889408	1.92924	-0.820342	30754.1	-0.66867	17	0	14.2344	-0.233977	51.641	-0.0384615
EFO_0022284	GCST90269694	36809768	1.81656	0	88329	97869	25	92	0.103774	0	0.12	0.0582895	0.00808108	1.48657	-0.657566	33695.4	-0.551455	14.4957	-0.424242	11.1834	-0.209227	51.5726	0.0392157
EFO_0022285	GCST90269744	36809768	1.40766	0	88329	97713	23	55	0.114286	0	0.150198	0.125253	0.0139977	1.88859	-0.923978	34013.8	-0.910595	21.4103	0.0952381	10.3269	-0.220799	31.4359	-0.842105
EFO_0022286	GCST90269724	36809768	1.86952	0	88329	97943	19	56	0.119403	0	0.169591	0.0896104	0.01415	1.77626	-0.844165	36447.7	-0.498129	16.2533	-0.0606061	11.3418	-0.199654	50.88	-0.0292683
EFO_0022287	GCST90269699	36809768	1.79572	0	88329	98154	27	62	0.126582	0	0.153846	0.0713908	0.0126777	1.52732	-0.729516	31617	-0.470934	17.9101	-0.162162	12.4933	-0.17534	49.5618	-0.0696517
EFO_0022288	GCST90269729	36809768	1.65892	0	88307	98477	22	98	0.0909091	0	0.168831	0.0509152	0.00754073	1.85212	-0.597095	39063.3	-1.33654	13.325	-0.305085	11.9136	-0.137622	52.9083	0.00947867
EFO_0022289	GCST90269684	36809768	1.90141	0	87620	98541	12	43	0.145833	0	0.181818	0.128461	0.0103133	0.930241	-0.0533386	29070.1	-0.542307	18.5273	-0.341463	14.1612	0.0956145	48.5818	0.139037
EFO_0022290	GCST90269704	36809768	1.98035	0	88329	98412	20	42	0.169811	0	0.242105	0.147503	0.0131989	1.12698	0.123317	33613.9	-0.405908	20.0484	-0.5	14.7865	0.276214	49.2097	0.0824742
EFO_0022293	GCST90269511	36809768	1.95731	0	88329	97880	24	41	0.203704	0	0.112319	0.186585	0.0145493	2.10537	-0.470659	41823.4	-0.939055	20.7846	0.3	15.3013	0.651716	52	0
EFO_0022297	GCST90269643	36809768	1.63676	0	88329	98836	17	40	0.117647	0	0.132353	0.0730769	0.00582596	1.32574	-0.363049	30500.6	0.139921	13.4912	-0.344828	10.2638	-0.543078	50.9474	-0.0292683
EFO_0022297	GCST90302099	36809768	1.57526	0	136016	98836	28	40	0.0793651	0	0.113757	0.0730769	0.00582925	1.98007	-0.912595	36088.2	-0.285344	14.6765	-0.42623	9.63649	-0.304046	51.5294	-0.0483092
EFO_0022299	GCST90269587	36809768	2.17196	0	88329	98958	22	41	0.105263	0	0.151515	0.107317	0.013785	1.71867	-0.58389	40434.5	-0.511409	16.3492	-0.0606061	11.9365	-0.344219	39.8095	-0.45614
EFO_0022300	GCST90269615	36809768	1.93943	0	88329	98781	22	43	0.160714	0	0.116883	0.158361	0.0122438	1.68213	-0.88231	31910.6	-0.47192	20.3538	-0.190476	9.19647	-0.450033	31.8154	-0.794521
EFO_0022302	GCST90269555	36809768	2.08121	0	88268	97645	18	39	0.14	0	0.104575	0.0958165	0.00935979	1.75039	-1.06269	35524	-0.811724	16.4737	-0.0895522	14.9524	-0.102228	52.3158	-0.0190476
EFO_0022303	GCST90269550	36809768	1.93532	0	88268	97645	13	38	0.159091	0	0.115385	0.113798	0.00959757	1.9751	-0.878376	37214.9	-0.817012	16.2549	-0.0606061	15.2976	0.200417	52.3725	0.00956938
EFO_0022304	GCST90269545	36809768	1.83048	0	88268	98095	14	37	0.0851064	0	0.175824	0.160661	0.0142965	1.30291	-0.845553	26463	-0.400591	18.7843	-0.320988	9.86359	0.0453807	49.7255	0.020202
EFO_0022304	GCST90302077	36809768	1.7564	0	136016	98095	19	37	0.0980392	0	0.163743	0.160661	0.0176251	1.43961	-0.894663	32383	-0.732293	17	0	8.4477	0.587046	46.2679	0.247191
EFO_0022305	GCST90269552	36809768	1.83127	0	88268	97645	10	14	0.2	0	0.111111	0.120879	0.00275141	0.941177	-0.751773	42345	0.0381538	17.5833	-0.277778	11.0867	0.903608	46.75	0.32967
EFO_0022310	GCST90269663	36809768	1.84136	0	88329	98022	24	41	0.181818	0	0.144928	0.153659	0.0128531	2.23109	-0.578531	42383.1	-1.0762	20.1538	0.25641	15.9279	0.762856	52.4462	0.0287081
EFO_0022310	GCST90302037	36809768	1.72729	0	136016	98022	18	41	0.0925926	0	0.104575	0.153659	0.0111444	2.2625	-0.686435	36049.8	-0.976637	22	0	18.8509	0.209269	53.1525	-0.00938967
EFO_0022311	GCST90269670	36809768	1.55523	0	88329	97713	8	48	0.0769231	0	0.321429	0.12766	0.0185592	1.38214	-0.0683619	22096.2	-0.115774	15.7857	0.0983607	12.1993	1.06397	38.0714	0.53125
EFO_0022311	GCST90302085	36809768	1.02082	0	136016	97713	6	48	0	1	0.0666667	0.12766	0.0165545	1.71767	-1.06933	24628.8	-0.752979	16.2778	-0.144928	13.5896	-0.0304639	41.8889	-0.26738
EFO_0022312	GCST90269649	36809768	2.04616	0	88329	98477	24	65	0.155844	0	0.173913	0.105288	0.0149151	1.77187	-0.521465	30764.8	-0.741594	21.0562	0.17284	11.4138	-0.0351561	52	0
EFO_0022312	GCST90302132	36809768	1.67121	0	136016	98477	43	65	0.113402	0	0.127353	0.105288	0.0157216	1.87761	-0.494057	43704.5	-1.04544	20.0093	0.25641	11.8067	-0.105643	52.3981	-0.0190476
EFO_0022313	GCST90269586	36809768	2.10899	0	88329	98541	22	37	0.134615	0	0.155844	0.126126	0.0136146	1.84148	-0.482273	40174.4	-0.548086	16.3729	-0.0606061	12.0391	-0.344219	49.0508	-0.110553
EFO_0022313	GCST90302144	36809768	1.92296	0	136016	98541	16	37	0.0816327	0	0.0583333	0.126126	0.0105991	1.60431	-0.227923	45758.8	-0.86448	14.1887	0.461538	9.73908	0.243924	47.9057	-0.0618557
EFO_0022317	GCST90269507	36809768	1.90701	0	88329	98199	17	48	0.101695	0	0.235294	0.128546	0.0160759	1.89261	-1.06122	29389.1	-0.59682	17.9385	-0.285714	12.8685	-0.665924	43.4	-0.27957
EFO_0022319	GCST90269633	36809768	1.63832	0	88329	98269	19	44	0.0677966	0	0.128655	0.121564	0.0113119	1.68626	-1.35929	48796.7	-1.28648	19.3651	-0.447059	11.1683	-0.493974	36.8889	-0.586826
EFO_0022319	GCST90302017	36809768	1.3282	0	136016	98269	24	44	0.0461538	0	0.0978261	0.121564	0.014006	1.28002	-1.01711	31825.3	-0.677333	17.0294	-0.0869565	9.39624	-0.0218101	36.7353	-0.515723
EFO_0022322	GCST90269640	36809768	1.4623	0	88329	98345	23	42	0.0483871	0	0.118577	0.0998839	0.0117094	2.33075	-0.963979	38725.6	-0.926554	17.7385	-0.191781	12.049	-0.406955	45.5692	-0.243386
EFO_0022322	GCST90302053	36809768	1.64292	0	136016	98345	25	42	0.0634921	0	0.113333	0.0998839	0.0119209	1.89348	-0.635218	32725.6	-0.652382	17.4328	-0.140845	9.46021	0.216555	44.6716	-0.185792
EFO_0022323	GCST90269647	36809768	2.04373	0	88329	98692	22	40	0.148148	0	0.138528	0.139744	0.0148257	2.0302	-1.20828	43733.9	-1.02197	18.4194	-0.210526	9.96503	-0.610149	38.3065	-0.53012
EFO_0022323	GCST90302101	36809768	1.62872	0	136016	98692	25	40	0.0833333	0	0.123333	0.139744	0.0188559	1.56321	-0.879609	33466.6	-0.603842	17	0	8.30484	-0.21581	38	-0.484472
EFO_0022325	GCST90269591	36809768	2.1406	0	88329	98899	24	77	0.10989	0	0.137681	0.0608339	0.00985339	2.0702	-0.213386	46571.7	-0.710756	13.0693	-0.315789	11.5509	-0.219003	51.8812	0.00966184
EFO_0022325	GCST90302148	36809768	1.80613	0	136016	98899	15	77	0.0454545	0	0.0666667	0.0608339	0.00819774	1.8998	0.204281	47798.2	-0.950352	11.837	0.0869565	11.2729	-0.183666	52	0
EFO_0022329	GCST90269710	36809768	1.70951	0	88329	97924	29	53	0.188406	0	0.147783	0.0820029	0.0122167	1.51627	-0.409969	35111.7	-0.636708	18.061	-0.162162	13.1201	0	52	0
EFO_0022330	GCST90269735	36809768	2.11227	0	88329	98433	21	67	0.113924	0	0.133333	0.0832203	0.0128195	2.06319	-0.894146	32331.3	-0.997439	17	0	15.5321	0.00780959	53	0
EFO_0022331	GCST90269715	36809768	1.56872	0	88329	97703	19	50	0.131148	0	0.204678	0.103673	0.0133978	1.65651	-0.565123	31157.4	-0.470934	18.087	0.084507	10.7988	-0.278112	51.4493	0.0392157
EFO_0022332	GCST90269690	36809768	2.0598	0	88321	98772	17	37	0.227273	0	0.176471	0.178679	0.0155646	0.926095	0.0108088	33827.6	-0.359181	22.6296	-0.0869565	14.4134	-0.482185	50.7407	0.08
EFO_0022333	GCST90269740	36809768	1.74936	0	88329	98022	23	58	0.109589	0	0.0869565	0.102238	0.0114561	2.14812	-0.727353	36698.3	-1.09466	17.358	0.0289855	14.5737	-0.0815532	50.9259	-0.0292683
EFO_0022334	GCST90269720	36809768	1.70161	0	88329	97854	19	47	0.178571	0	0.181287	0.134135	0.0148156	1.1118	0.0797585	29978.4	-0.530734	17.8636	-0.162162	11.1996	-0.229107	49.7121	0.020202
EFO_0022335	GCST90269695	36809768	1.72877	0	88329	97869	28	99	0.0672269	0	0.0740741	0.0525665	0.00848844	1.47598	-0.675898	32825.4	-0.382041	13.8819	-0.266667	11.4019	-0.184437	51.4488	0.0492611
EFO_0022336	GCST90269745	36809768	2.1066	0	88329	97713	25	63	0.157895	0	0.0533333	0.094214	0.0114871	1.97316	-0.864915	39612.3	-1.10587	17	0	14.7459	-0.168925	51.2841	-0.0194175
EFO_0022337	GCST90269725	36809768	1.92337	0	88329	97943	24	51	0.171875	0	0.126812	0.0894118	0.0125059	1.83962	-0.982594	37604.4	-0.880703	17	0	14.0476	-0.198925	51.48	-0.0289855
EFO_0022338	GCST90269700	36809768	1.80982	0	88329	98154	21	63	0.0909091	0	0.152381	0.0747568	0.0100914	1.1753	0.520372	29817.2	-0.515404	17	0	13.3586	-0.0701405	50	0.0816327
EFO_0022339	GCST90269730	36809768	1.78266	0	88307	98477	22	60	0.123288	0	0.0952381	0.080226	0.0113307	1.95522	-0.971165	32795.3	-1.1397	16.1341	-0.0307692	14.3406	-0.038274	52.2683	-0.0190476
EFO_0022340	GCST90269685	36809768	2.08088	0	87620	98541	16	109	0.0775862	0	0.1	0.0385661	0.00579559	1.33481	-0.208972	33658.1	-0.301339	12.088	-0.557377	10.9697	-0.249202	51.296	0.111675
EFO_0022341	GCST90269705	36809768	1.71501	0	88329	98412	31	59	0.139241	0	0.105376	0.0607832	0.00962862	1.66097	-0.640902	31223.1	-0.530077	17	0	11.6714	0.228205	51.3111	0.0392157
EFO_0003882	GCST000698	37262146	-0.26854	1	3569	439479	3	6	0	1	0	0.2	0.00105444	3.19033	-0.0464046	101276	-1.5764	40.6667	1.625	22.9708	0.331704	51.3333	-0.0483092
EFO_0003882	GCST90018887	37262146	1.87356	1	667227	439479	8	6	0.0769231	0	0.285714	0.2	0.0058702	3.0574	0.0474607	74610.2	-1.15571	33.7143	1.15646	18.0156	0.680367	45.6429	0.183784
EFO_0004314	GCST007432	37262146	1.05641	0	321047	385013	102	24	0.0243902	0	0.0211609	0.0507246	0.00220176	3.18093	0.278183	134310	-0.747062	15.119	0.478873	10.4588	0.130122	53.1905	0.0186916
EFO_0004314	GCST90270081	37262146	1.06462	0	383471	385013	117	24	0.00714286	0	0.0284409	0.0507246	0.00346551	3.39962	0.187916	114093	-0.574913	15.3617	0.444444	10.8429	0.0825816	53.1702	0.0186916
EFO_0004338	GCST000299	37262146	0.612788	0	73758	420921	4	29	0	1	0.166667	0.0960591	0.00587241	3.78006	0.685126	80523.3	-0.839546	14.1818	-0.101695	9.67774	0.150026	52.1818	-0.028436
EFO_0004338	GCST008152	37262146	0.783855	0	57043	420921	93	29	0.00826446	0	0.0350631	0.0960591	0.00809551	3.61248	0.145584	160849	-0.938486	14.7623	-0.0689655	9.45977	0.0525842	52	0
EFO_0004338	GCST011971	37262146	-0.150495	0	5472	420921	5	29	0	1	0	0.0960591	0.00385886	4.30171	-0.373807	70507.9	-0.18058	14.2941	-0.133333	10.3806	-0.312553	52.2941	-0.0377358
EFO_0004338	GCST90018949	37262146	1.08775	0	525535	420921	313	29	0.0239521	0	0.0296346	0.0960591	0.0123783	3.80173	0.0636752	148798	-0.780698	14	0	8.27667	0.190573	52	0
EFO_0004338	GCST90278650	37262146	0.572151	0	92615	420921	25	29	0.0188679	0	0.0633333	0.0960591	0.00470196	4.24238	-0.108054	112280	-0.816599	14.9259	-0.133333	10.745	-0.179869	52.463	-0.0190476
EFO_0004458	GCST002086	37262146	1.38842	0	6692	401986	3	12	0.0714286	0	0	0.181818	0.00256403	2.65454	-0.692118	51595.4	0.837458	32.4	0.45614	7.83713	0.509538	23.6	-0.931298
EFO_0004458	GCST90018730	37262146	1.27958	0	83025	401986	4	12	0.0666667	0	0	0.181818	0.00384189	2.12084	0.136454	54904.8	0.280446	34	0.121212	8.1919	0.172139	21	-0.571429
EFO_0004458	GCST90018950	37262146	1.37221	0	436491	401986	104	12	0.0265487	0	0.0382748	0.181818	0.00342522	2.73729	-0.244252	79162.1	-0.329087	19.7586	0.641509	11.0198	-0.280006	49.3276	-1.00709
EFO_0004458	GCST90025959	37262146	1.936	0	436939	401986	11	12	0.15	0	0.181818	0.181818	0.00611365	2.70684	-0.395195	42849.5	0.776686	35	0	9.42987	-0.198694	32.087	-0.931298
EFO_0004458	GCST90029070	37262146	1.23698	0	575531	401986	145	12	0.0129032	0	0.0423372	0.181818	0.00542194	3.39929	-0.459922	88590	-0.435587	18.3758	0.692308	13.7621	-0.498588	50.2866	-1.00709
EFO_0004468	GCST90018735	37262146	0.687194	0	133336	368499	10	9	0	1	0.422222	0.0277778	0.00723489	2.38922	0.251668	48931.6	-0.222492	16.9474	-0.447761	8.15701	0.709746	42.4211	0.511628
EFO_0004468	GCST90018955	37262146	0.808375	0	448252	368499	67	9	0.0133333	0	0.0850294	0.0277778	0.00789249	3.08855	-0.147721	72304.2	-0.552125	15.6447	-0.206897	13.802	-0.226815	54	0
EFO_0004468	GCST90092819	37262146	0.894298	0	114870	368499	12	9	0.05	0	0.19697	0.0277778	0.00232526	2.36191	0.251668	80177.3	-0.855604	17.2857	-0.447761	12.6039	-0.188827	53.4286	0.0186916
EFO_0004468	GCST90271558	37262146	1.03393	0	475416	368499	63	9	0.0285714	0	0.0752688	0.0277778	0.00925442	3.37954	-0.248314	80887.1	-0.664566	15.625	-0.206897	11.9943	-0.0716422	52.25	0.0377358
EFO_0004468	GCST90301964	37262146	0.98498	0	136016	368499	7	9	0	1	0.52381	0.0277778	0.00715543	3.37424	-0.439061	113307	-1.2988	15.1875	-0.322581	12.6722	-0.250369	53.5625	0.0186916
EFO_0004530	GCST008150	37262146	-0.603955	0	4659	402541	4	33	0	1	0	0.208333	0.0114041	1.5863	0.0572349	41997.2	-1.263	21.1351	0.444444	16.3167	0.371575	52.9459	0.00947867
EFO_0004530	GCST90019523	37262146	1.83057	0	355577	402541	154	33	0.0505618	0	0.0535608	0.208333	0.0100276	2.49116	-0.508121	40734.5	-0.333261	17.0588	0.315789	15.1809	0.130832	53.8235	-0.0186916
EFO_0004530	GCST90101748	37262146	1.64218	0	24600	402541	4	33	0	1	0.5	0.208333	0.0145505	1.55423	0.274698	32214.5	-0.383435	22.2703	-0.107527	22.4184	-1.20454	52.8919	0.0190476
EFO_0004530	GCST90239610	37262146	1.9198	0	76053	402541	15	33	0.0666667	0	0.171429	0.208333	0.0138982	1.76824	-0.29466	38241.1	-0.568084	22	0	13.958	0.768802	51.125	0.12
EFO_0004530	GCST90239661	37262146	1.68336	0	1654960	402541	247	33	0.0408922	0	0.0393338	0.208333	0.00801012	2.65915	-0.548225	75616.4	-0.90822	16.7071	0.315789	13.225	0.280403	53	0
EFO_0004531	GCST90025965	37262146	2.37216	0	437354	402384	15	29	0.189189	0	0.047619	0.108374	0.00728228	1.33447	0.170287	39361.2	0.571345	16	0	4.16051	0	23.0455	-0.25
EFO_0004533	GCST011353	37262146	2.25834	0	203476	402875	26	47	0.057971	0	0.04	0.0730805	0.00740918	2.27176	0.0685685	65652.1	-0.0436076	19.1096	0.133333	11.3595	-0.246596	52.3562	-0.0190476
EFO_0004533	GCST90011900	37262146	1.84787	0	390964	402875	121	47	0.0632911	0	0.0297521	0.0730805	0.00697772	2.63662	-0.169286	67785.7	-0.0656545	17.119	0.222222	11.9969	-0.202089	53.4405	-0.0377358
EFO_0004533	GCST90018942	37262146	1.76833	0	463178	402875	193	47	0.0480349	0	0.0320596	0.0730805	0.00785439	2.71592	-0.188422	87631.6	-0.362448	16.7833	0.222222	12.4557	-0.227417	52.8042	-0.0190476
EFO_0004533	GCST90025947	37262146	2.4462	0	437896	402875	16	47	0.125	0	0.116667	0.0730805	0.00954858	2.45691	-0.198486	65946.8	-0.0773582	22.9206	-0.446602	10.3385	-0.00508052	51.619	0.0292683
EFO_0004533	GCST90448598	37262146	1.6844	0	38000	402875	18	47	0.0483871	0	0.0196078	0.0730805	0.0058489	2.08146	0.470089	68238.7	-0.183362	19.3077	0.133333	10.4659	-0.0480305	51.8615	0.00966184
EFO_0004536	GCST001698	37262146	1.41525	0	35707	368534	4	26	0.0344828	0	0	0.0676923	0.00352994	2.5304	0.127029	46022.6	0.320809	12.5	0	11.4518	-0.570192	50.4	0.450867
EFO_0004536	GCST005989	37262146	1.49117	0	113509	368534	16	26	0.05	0	0.0666667	0.0676923	0.00360453	2.76849	-0.182856	38646.3	0.670187	14.0238	-0.275862	12.8266	-0.477819	53.1905	-0.00938967
EFO_0004536	GCST90018976	37262146	1.6482	0	448242	368534	164	26	0.0326087	0	0.0497531	0.0676923	0.00749548	3.47395	-0.337955	94445.9	-0.722588	16.3842	-0.305085	12.804	-0.241408	53	0
EFO_0004536	GCST90019522	37262146	1.72017	0	325292	368534	99	26	0.0416667	0	0.0587508	0.0676923	0.00552216	3.02643	-0.201004	55220.1	-0.178911	16.064	-0.305085	10.679	-0.0392247	52.208	0.0190476
EFO_0004536	GCST90448632	37262146	1.84064	0	38000	368534	6	26	0.0666667	0	0.0666667	0.0676923	0.00525397	2.39229	0.456101	44646.6	0.424507	11.2812	0.702703	10.6456	-0.141079	49.3438	0.450867
EFO_0004541	GCST90256420	37262146	1.54049	0	144060	401817	47	47	0.0804598	0	0.0462535	0.0989824	0.00758296	2.73345	0.017231	40899.5	0.0178731	15.5	0.193548	10.8341	-0.350999	53	-0.0377358
EFO_0004570	GCST000386	37262146	1.93815	0	9464	342245	4	35	0.0263158	0	0.166667	0.196639	0.0132484	1.51531	2.99422	52151.5	-0.81531	19.6923	0.162162	2.71099	-1.06036	13.8974	-1.31034
EFO_0004570	GCST90018973	37262146	2.04573	0	467170	342245	83	35	0.0442478	0	0.0308551	0.196639	0.00843359	2.64586	-0.548311	72263.5	-0.584756	18.5932	0.105263	8.72354	-1.35609	40.2458	-1.36508
EFO_0004570	GCST90025973	37262146	1.97255	0	436055	342245	10	35	0.097561	0	0.6	0.196639	0.0170866	1.80472	-0.1821	42440	0.38238	20.7778	-0.16092	2.18886	0.0259845	9.22222	0.424242
EFO_0004570	GCST90278643	37262146	0.875504	0	92615	342245	8	35	0	1	0.107143	0.196639	0.0130576	2.28771	-0.930999	76154.2	-1.28339	19.3488	0.191781	4.86573	-1.5297	18.186	-1.375
EFO_0004570	GCST90448601	37262146	0.962836	0	38000	342245	9	35	0	1	0	0.196639	0.0135918	1.7305	-0.0076107	57266.8	-0.764439	18.9773	0.285714	3.94262	-1.31821	18.5909	-1.35484
EFO_0004587	GCST004627	37262146	1.47937	0	171643	409154	96	43	0.0373134	0	0.0513158	0.116279	0.0119883	3.00207	-0.227544	85001.7	-0.904846	15.6187	0.125	12.037	0.252491	53.3094	0.0186916
EFO_0004587	GCST90002320	37262146	1.61487	0	643370	409154	225	43	0.0190114	0	0.0502381	0.116279	0.0118369	2.96548	-0.17695	77843.7	-0.727976	17	0	12.228	0.183945	53.1604	0.0186916
EFO_0004587	GCST90018742	37262146	1.62339	0	95717	409154	13	43	0.037037	0	0.0769231	0.116279	0.00819833	2.38576	0.321917	41090.6	-0.14059	16.5357	0.125	14.5483	-0.0885067	53.7679	0.0186916
EFO_0004587	GCST90018962	37262146	1.66781	0	445573	409154	211	43	0.0283401	0	0.0413902	0.116279	0.0125623	2.74723	-0.0890142	80327	-0.762408	14.5079	0.193548	11.4476	0.267832	53.1693	0.0186916
EFO_0004587	GCST90025984	37262146	1.93392	0	443762	409154	12	43	0.0576923	0	0.166667	0.116279	0.010007	2.35493	0.424897	39836.4	-0.0159684	17.8727	-0.210526	15.3857	-0.310821	54	0
EFO_0004617	GCST90019504	37262146	0.975518	0	355752	402826	138	38	0.060241	0	0.0243309	0.0796586	0.00540895	1.99971	0.116481	67692.4	0.123198	15.4318	0.125	9.65113	0.0803576	51	0
EFO_0004617	GCST90025945	37262146	2.00525	0	437846	402826	15	38	0.0816327	0	0.0380952	0.0796586	0.00391967	2.10474	0.145213	97346.2	-0.703608	18.9811	-0.341463	10.339	-0.022309	50.434	0.04
EFO_0004617	GCST90100559	37262146	0.333424	0	460858	402826	12	38	0.0204082	0	0.106061	0.0796586	0.00348138	2.89874	-0.806668	78972.2	-0.223795	16.28	0.193548	10.0387	0.0999696	50.16	0.071066
EFO_0004617	GCST90134481	37262146	-0.169508	0	350016	402826	4	38	0	1	0.166667	0.0796586	0.00319604	2.07427	0.755811	69482.2	1.08419	16.5714	0.305085	10.3861	-0.108864	49.619	0.331429
EFO_0004627	GCST90102623	37262146	1.50337	0	27520	400675	3	42	0.0227273	0	0	0.0545877	0.00346014	2.7825	0.565468	74175	-0.556454	18.8	-0.885246	7.7257	0.315336	51.1333	0.112821
EFO_0004696	GCST001612	37262146	1.84293	0	21791	365408	7	37	0.0232558	0	0.0952381	0.0630631	0.00218243	2.53236	0.671131	29299.6	0.103128	15.3182	-0.125	10.6056	-0.110812	52.0909	0.25
EFO_0004696	GCST90012111	37262146	1.58554	0	370125	365408	301	37	0.0336391	0	0.0396456	0.0630631	0.00806133	3.042	-0.111561	73360.9	-0.902548	15	0	13.0494	-0.249105	54	0
EFO_0004696	GCST90020234	37262146	0.705697	0	389354	365408	25	37	0.0163934	0	0.0633333	0.0630631	0.00353417	2.95438	-0.166808	62364.8	-1.15189	14.1935	0.142857	10.5262	-0.0270148	53.3952	0.028169
EFO_0004696	GCST90025958	37262146	1.9246	0	397043	365408	15	37	0.0612245	0	0.0952381	0.0630631	0.00452949	2.52697	0.330913	43431.9	-0.88639	16.1538	-0.235294	8.77606	0.748147	49.9615	0.297872
EFO_0004696	GCST90249533	37262146	1.69159	0	10708	365408	3	37	0.025641	0	0	0.0630631	0.00252166	2.71173	0.218528	28989.4	0.419837	15.075	-0.0645161	12.7532	-1.19988	53.7	0.0769231
EFO_0004799	GCST90018819	37262146	1.91732	1	665111	447189	26	9	0.09375	0	0.113846	0.222222	0.00517243	1.16228	-0.141087	63320.4	-0.969989	19.3143	0.418605	5.358	-1.36117	39.7143	-1.33333
EFO_0004799	GCST90432140	37262146	1.79644	1	329707	447189	30	9	0.0833333	0	0.128736	0.222222	0.00398123	1.68738	-0.571502	42691.5	-0.57285	19.4615	0.390805	5.83969	-1.39414	40.7692	-1.33333
EFO_0005091	GCST004625	37262146	1.94928	0	170721	409154	91	31	0.0517241	0	0.0483516	0.0903226	0.00760309	2.5074	-0.102001	59606.3	-0.598397	16.7623	0.171429	10.3997	-0.129272	52.7459	-0.0190476
EFO_0005091	GCST90002344	37262146	1.84122	0	639696	409154	190	31	0.0327103	0	0.0422167	0.0903226	0.0100369	2.70732	-0.176369	72019.7	-0.725033	15.5611	0.235294	11.3829	-0.215254	52.8597	-0.0190476
EFO_0005091	GCST90018747	37262146	1.49779	0	95119	409154	23	31	0.0384615	0	0.027668	0.0903226	0.00420098	2.1784	0.155789	53540.5	-0.711442	18.1481	0.111111	9.6415	-0.0518454	51.5741	0.0194175
EFO_0005091	GCST90018967	37262146	1.92511	0	444975	409154	173	31	0.035533	0	0.0429493	0.0903226	0.0103374	2.94605	-0.273902	83169.8	-0.861725	16.4559	0.171429	11.5328	-0.232664	52.848	-0.0190476
EFO_0005091	GCST90025950	37262146	2.23386	0	443529	409154	16	31	0.0930233	0	0.2	0.0903226	0.00981881	2.1915	0.178959	32423.2	0.3837	19.5106	-0.0759494	9.51083	-0.0255493	50.2979	0.10101
EFO_0006335	GCST004776	37262146	1.01368	0	150134	386579	39	20	0.0350877	0	0.0512821	0.0368421	0.00284864	2.90435	-0.943039	95180.3	-1.57574	20.8475	0.117647	10.5907	0.334054	51.8305	-0.00966184
EFO_0006335	GCST90132903	37262146	1.02927	0	526001	386579	228	20	0.0163934	0	0.0362856	0.0368421	0.00962753	3.59982	-0.961228	125037	-1.57253	16.5242	0.337662	11.8896	0.102654	52.879	-0.0287081
EFO_0006335	GCST90134634	37262146	0.842461	0	396077	386579	3	20	0	1	0	0.0368421	0.00161906	1.71734	-1.05075	19399.1	-0.879053	22.1739	0.117647	14.6119	-0.625233	51.8261	-0.0473934
EFO_0006335	GCST90301366	37262146	0.19496	0	20230	386579	4	20	0	1	0	0.0368421	0.000580932	1.47763	-0.492419	94090.2	-1.8712	20.6667	0.647059	12.7163	0.172613	45.4167	1.09774
EFO_0006335	GCST90310294	37262146	0.961096	0	1028980	386579	670	20	0.0147059	0	0.0317025	0.0368421	0.0174394	3.48815	-0.908875	117506	-1.52855	15.2174	0.4	12.3722	0.0559253	52.9565	-0.0287081
EFO_0006336	GCST001228	37262146	1.22272	0	69395	386589	11	12	0.0952381	0	0.0181818	0.0151515	0.000406282	2.64404	-0.760227	89062.4	-0.982891	23.4348	-0.12766	7.26799	-0.147707	48.6087	-0.133333
EFO_0006336	GCST012378	37262146	-0.427066	0	670472	386589	3	12	0	1	0	0.0151515	-7.74852e-05	1.86248	-0.454304	45309.6	0.110875	19.6	0.75	5.97635	0.806987	39.8	0.912
EFO_0006336	GCST90018952	37262146	0.875562	0	485677	386589	135	12	0.00684932	0	0.0385849	0.0151515	0.00412677	3.75882	-0.812015	127213	-0.975433	17.4082	0.25641	12.8479	-0.658978	52.3878	-0.152284
EFO_0006336	GCST90132904	37262146	0.678598	0	526001	386589	256	12	0.0113208	0	0.0293199	0.0151515	0.00815976	3.48916	-0.728104	106922	-0.813632	16.2687	0.315789	11.1055	-0.50454	52.6642	-0.152284
EFO_0006336	GCST90310295	37262146	0.835254	0	1028980	386589	576	12	0.0120482	0	0.0305072	0.0151515	0.0156922	3.49633	-0.718285	119580	-0.894025	15.1429	0.378378	10.9506	-0.481725	52.8469	-0.152284
EFO_0006941	GCST005829	37262146	0.293561	0	223215	420442	15	23	0	1	0.12381	0.0869565	0.00504194	3.65098	-0.153651	118200	-0.622129	19.3947	-0.0512821	11.6742	-0.105893	52.1842	-0.0571429
EFO_0006941	GCST005830	37262146	0.438273	0	334825	420442	68	23	0	1	0.0386304	0.0869565	0.00389706	3.82953	-0.146145	142306	-0.595121	15.2637	0.30303	9.83973	0.17451	52.4945	-0.0384615
EFO_0006941	GCST90007526	37262146	0.166359	0	256523	420442	11	23	0	1	0.0909091	0.0869565	0.00366831	2.91841	0.593807	95797	-0.266227	21.9118	-0.382979	9.54109	0.586111	49.7059	0.0816327
EFO_0006941	GCST90007527	37262146	0.224723	0	135468	420442	5	23	0	1	0.1	0.0869565	0.00320558	3.3991	0.0447946	147464	-1.31936	20.9643	-0.44898	10.4473	0.450025	47.7857	0.428571
EFO_0006941	GCST90258643	37262146	0.730804	0	135	420442	11	23	0	1	0.0181818	0.0869565	0.0029158	3.32189	0.0984641	104091	-0.462309	16.7353	0.451613	10.2528	0.294273	51.6471	-0.0384615
EFO_0007800	GCST004210	37262146	0.541147	0	26343	414672	4	10	0	1	0.166667	0.0444444	0.00216885	1.6571	0.126471	115166	-1.57003	20.4286	0.1	13.4453	0.223314	52.0714	-0.0380952
EFO_0007800	GCST007064	37262146	0.740114	0	155961	414672	33	10	0.0238095	0	0.0378788	0.0444444	0.00125189	2.86664	-0.608451	121482	-1.19019	13.3256	0.625	11.1851	0.327278	52.6512	-0.0287081
EFO_0007800	GCST90020232	37262146	0.389929	0	442278	414522	130	10	0.00719424	0	0.0273107	0.0444444	0.00354526	3.56679	-0.735098	129628	-1.14245	11.7143	0.625	10.16	0.366653	52.8929	-0.0287081
EFO_0007800	GCST90103752	37262146	0.144423	0	21304	414672	8	10	0	1	0.0357143	0.0444444	0.000689101	4.22451	-1.24401	200059	-1.66142	17	0.545455	10.6412	0.800048	52.1667	-0.0287081
EFO_0007800	GCST90239605	37262146	0.564532	0	74231	414672	5	10	0	1	0	0.0444444	0.000469675	2.45996	-0.788669	79226.3	-1.25513	18.6667	0.4	11.3605	0.879057	52	-0.0287081
EFO_0007805	GCST010242	37262146	1.68203	0	403943	368755	262	42	0.0375427	0	0.0300079	0.226481	0.00953031	2.65139	-0.483388	82674.6	-0.805247	17.3816	0.47619	13.4384	-0.353711	52.3092	-0.0990099
EFO_0007805	GCST90025956	37262146	2.32658	0	400754	368755	22	42	0.254902	0	0.30303	0.226481	0.0199089	1.65708	0.096542	42977.8	-0.305113	25.4844	0.0594059	10.9082	-0.280882	49.2031	-0.0703518
EFO_0007805	GCST90134519	37262146	1.64391	0	58701	368755	106	42	0.0496454	0	0.0314465	0.226481	0.0104689	2.52673	-0.499266	72333.2	-0.767147	18.4797	0.506024	12.3787	-0.309521	52.2973	-0.117647
EFO_0007805	GCST90244005	37262146	2.02523	0	288127	368755	41	42	0.0641026	0	0.0756098	0.226481	0.0156812	2.23232	-0.471194	51728.8	-0.526032	20.5663	0.536585	10.8388	-0.192554	50.4699	-0.0990099
EFO_0007805	GCST90448615	37262146	1.52278	0	38000	368755	15	42	0.0754717	0	0.0952381	0.226481	0.0170278	1.90413	-0.352766	44819.4	-0.492434	24.6842	0.212766	10.5849	-0.262063	49.5789	-0.117647
EFO_0007984	GCST004616	37262146	1.17715	0	164433	409922	110	51	0.0733333	0	0.0465388	0.0564706	0.00553303	2.98354	-0.368157	76325.6	-1.0336	16.7081	-0.153846	12.6574	-0.173604	53.6832	-0.0186916
EFO_0007984	GCST90002401	37262146	1.23268	0	408112	409922	302	51	0.0568862	0	0.0428373	0.0564706	0.00957611	3.03447	-0.32387	86996.9	-1.02689	15	0	14.5069	-0.2941	53.8555	-0.0186916
EFO_0007984	GCST90025961	37262146	2.14333	0	445262	409922	21	51	0.16129	0	0.0904762	0.0564706	0.00560824	2.26137	0.0291854	29582	0.171162	15.875	-0.181818	9.74469	0.574226	48.9167	0.304348
EFO_0009270	GCST006288	37262146	1.4884	0	142487	235897	135	18	0.0268456	0	0.044555	0.156863	0.0117381	3.9248	-0.788533	124120	-0.61698	17.7647	0.320988	10.6993	0.279429	52	0
EFO_0009270	GCST006979	37262146	1.36725	0	426824	235897	471	18	0.01875	0	0.0301125	0.156863	0.0165945	3.06902	-0.521874	123828	-0.578014	15.3129	0.441558	10.7269	0.250354	52	0
EFO_0009270	GCST007066	37262146	1.23864	0	446000	235897	530	18	0.00735294	0	0.0324072	0.156863	0.0150605	3.38053	-0.610899	131237	-0.630112	15.2792	0.441558	10.6839	0.253328	52	0
EFO_0009270	GCST009120	37262146	0.691781	0	197261	235897	4	18	0	1	0.166667	0.156863	0.00579973	2.12078	-0.613811	125168	-1.37625	23.0455	0.11236	12.0922	0.916922	46.7273	0.773333
EFO_0009270	GCST90025982	37262146	1.69742	0	445855	235897	9	18	0.08	0	0.0277778	0.156863	0.00858225	1.50151	0.728502	80481	-0.3849	20.6667	0.441558	11.759	0.525489	49.6667	0.14433
EFO_0010701	GCST90002396	37262146	1.17382	0	408112	402910	341	68	0.0433673	0	0.0565465	0.198859	0.00830287	2.90779	-0.0384719	65226.4	-0.435644	17.3301	0.4	13.9674	-0.0264965	54	0
EFO_0010701	GCST90025975	37262146	2.03704	0	436944	402910	14	68	0.0649351	0	0.131868	0.198859	0.00508241	2.83362	-0.0365912	42069.3	0.38837	23.061	0.258824	13.1334	0.255378	53.4024	0.0669856
EFO_0010967	GCST90239630	37262146	-0.865669	0	76435	129422	6	6	0	1	0	0.2	0.00140895	2.96508	0.561689	122489	-0.255366	12.5	0.56	9.65544	-0.0237667	46.25	-0.118919
EFO_0010968	GCST90448623	37262146	0.853544	0	38000	368220	6	15	0.05	0	0	0.12381	0.00553433	1.4915	-0.281589	66426.4	-0.2794	27.1429	-0.142857	11.3545	-0.237687	42.5714	-0.347826
MONDO_0004975	GCST009021	37262146	0.816132	1	61571	423721	12	32	0.0232558	0	0.515152	0.0221774	0.00507609	1.69164	-0.693227	54137.7	-1.53293	17.3636	-1.14894	11.7427	0.0966543	51.3182	-0.0576923
MONDO_0004975	GCST90038452	37262146	0.427785	1	12772	423721	6	32	0	1	0.4	0.0221774	0.00143748	1.49719	-0.61782	19173.8	0.0777149	12.7632	-0.933333	14.9966	-0.873742	50.9737	-0.0576923
MONDO_0004975	GCST90301303	37262146	1.11922	1	644188	423721	44	32	0.0133333	0	0.137421	0.0221774	0.00956558	2.19666	-0.736046	41550.6	-0.99285	14.3421	-0.545455	12.2592	-0.0301705	51.9474	-0.0483092
MONDO_0004975	GCST90399479	37262146	1.04251	1	488904	423721	53	32	0.0119048	0	0.137155	0.0221774	0.0106492	2.07239	-0.634578	50941.4	-1.13173	16.8588	-0.709677	13.7879	-0.207865	52.6824	-0.0669856
EFO_0006941	GCST005829	37301943	0.633862	0	223215	340319	15	30	0	1	0.12381	0.0735632	0.00179316	2.90903	-0.512638	104164	-0.773501	19.3333	-0.0512821	15.4208	0.305648	54	0
EFO_0006941	GCST005830	37301943	0.685739	0	334825	340319	68	30	0	1	0.0386304	0.0735632	0.00263191	3.47609	-0.505579	134139	-0.748045	15.5306	0.30303	11.6911	0.57255	53.3061	0.0186916
EFO_0006941	GCST90007526	37301943	-0.108308	0	256523	340319	11	30	0	1	0.0909091	0.0735632	0.000226631	2.22915	0.240693	84216.5	-0.433338	21.4146	-0.382979	14.0174	0.938226	52.122	0.138614
EFO_0006941	GCST90007527	37301943	-0.111031	0	135468	340319	5	30	0	1	0.1	0.0735632	7.40132e-05	2.49554	-0.322727	123565	-1.41133	20.5714	-0.44898	15.5097	0.820575	51	0.482759
EFO_0006941	GCST90258643	37301943	0.250059	0	135	340319	11	30	0	1	0.0181818	0.0735632	0.000605581	2.56374	-0.270169	91094.4	-0.622013	17.122	0.451613	14.6076	0.682027	53.7317	0.0186916

### Sheet: STable5 - NetColoc Testing
Trait1	Trait2	TestControl	NetColoc	Parameter Tested	Bin Size	T	T*	Observed Size	Expected Size	log2COLOC Score	COLOC P	LenientOrStrict	SNP-to-Gene
EFO_0000731_GCST90018934	EFO_0000731_GCST90018934	Test	Quantitative(Q)	bin	5	1	3	349	212.767	0.713953	9.673e-26	Lenient	S2G
EFO_0000731_GCST90018934	EFO_0000731_GCST90018934	Test	Quantitative(Q)	bin	10	1	3	345	228.543	0.594131	3.274e-17	Lenient	S2G
EFO_0000731_GCST90018934	EFO_0000731_GCST90018934	Test	Quantitative(Q)	bin	20	1	3	391	229.618	0.767933	9.572e-34	Lenient	S2G
EFO_0000731_GCST90018934	EFO_0000731_GCST90018934	Test	Quantitative(Q)	bin	40	1	3	389	227.525	0.773745	3.514e-33	Lenient	S2G
EFO_0000731_GCST90018934	EFO_0000731_GCST90018934	Test	Quantitative(Q)	bin	80	1	3	389	216.214	0.84731	3.612e-41	Lenient	S2G
EFO_0000731_GCST90018934	EFO_0000731_GCST90018934	Test	Quantitative(Q)	bin	160	1	3	394	219.038	0.847014	1.536e-42	Lenient	S2G
EFO_0000731_GCST90018934	EFO_0000731_GCST90018934	Test	Quantitative(Q)	th	10	1	1	701	466.706	0.5869	1.101e-36	Lenient	S2G
EFO_0000731_GCST90018934	EFO_0000731_GCST90018934	Test	Quantitative(Q)	th	10	1	1.5	649	432.713	0.584808	5.179e-35	Lenient	S2G
EFO_0000731_GCST90018934	EFO_0000731_GCST90018934	Test	Quantitative(Q)	th	10	1.5	1.5	286	178.901	0.676854	2.522e-19	Lenient	S2G
EFO_0000731_GCST90018934	EFO_0000731_GCST90018934	Test	Quantitative(Q)	th	10	1	2	555	367.077	0.596405	4.735e-30	Lenient	S2G
EFO_0000731_GCST90018934	EFO_0000731_GCST90018934	Test	Quantitative(Q)	th	10	1.5	2	286	178.111	0.683239	3.136e-18	Lenient	S2G
EFO_0000731_GCST90018934	EFO_0000731_GCST90018934	Test	Quantitative(Q)	th	10	2	2	113	58.12	0.959216	1.023e-13	Lenient	S2G
EFO_0000731_GCST90018934	EFO_0000731_GCST90018934	Test	Quantitative(Q)	th	10	1	2.5	473	299.198	0.66074	1.603e-28	Lenient	S2G
EFO_0000731_GCST90018934	EFO_0000731_GCST90018934	Test	Quantitative(Q)	th	10	1.5	2.5	280	176.834	0.663031	7.222e-19	Lenient	S2G
EFO_0000731_GCST90018934	EFO_0000731_GCST90018934	Test	Quantitative(Q)	th	10	2	2.5	113	57.69	0.96993	1.866e-14	Lenient	S2G
EFO_0000731_GCST90018934	EFO_0000731_GCST90018934	Test	Quantitative(Q)	th	10	2.5	2.5	33	17.613	0.905825	0.000182	Lenient	S2G
EFO_0000731_GCST90018934	EFO_0000731_GCST90018934	Test	Quantitative(Q)	th	10	1	3	374	237.601	0.654497	5.69e-24	Lenient	S2G
EFO_0000731_GCST90018934	EFO_0000731_GCST90018934	Test	Quantitative(Q)	th	10	1.5	3	258	162.049	0.670941	4.242e-17	Lenient	S2G
EFO_0000731_GCST90018934	EFO_0000731_GCST90018934	Test	Quantitative(Q)	th	10	2	3	113	58.385	0.952653	6.732e-14	Lenient	S2G
EFO_0000731_GCST90018934	EFO_0000731_GCST90018934	Test	Quantitative(Q)	th	10	2.5	3	33	17.427	0.921142	7.099e-05	Lenient	S2G
EFO_0000731_GCST90018934	EFO_0000731_GCST90018934	Test	Quantitative(Q)	th	10	3	3	6	3.819	0.651768	0.2522	Lenient	S2G
EFO_0000731_GCST90018934	EFO_0000731_GCST90018934	Test	Quantitative(Q)	th	10	1	3.5	305	185.855	0.714632	9.369e-22	Lenient	S2G
EFO_0000731_GCST90018934	EFO_0000731_GCST90018934	Test	Quantitative(Q)	th	10	1.5	3.5	233	141.258	0.721997	4.032e-17	Lenient	S2G
EFO_0000731_GCST90018934	EFO_0000731_GCST90018934	Test	Quantitative(Q)	th	10	2	3.5	113	57.577	0.972758	1.722e-13	Lenient	S2G
EFO_0000731_GCST90018934	EFO_0000731_GCST90018934	Test	Quantitative(Q)	th	10	2.5	3.5	33	17.519	0.913546	0.0001956	Lenient	S2G
EFO_0000731_GCST90018934	EFO_0000731_GCST90018934	Test	Quantitative(Q)	th	10	3	3.5	6	4.083	0.555333	0.3405	Lenient	S2G
EFO_0000731_GCST90018934	EFO_0000731_GCST90018934	Test	Quantitative(Q)	th	10	3.5	3.5	1	0.693	0.529073	0.7114	Lenient	S2G
EFO_0000731_GCST90018934	EFO_0000731_GCST90018934	Test	Quantitative(Q)	th	10	1	4	237	144.504	0.713778	1.944e-17	Lenient	S2G
EFO_0000731_GCST90018934	EFO_0000731_GCST90018934	Test	Quantitative(Q)	th	10	1.5	4	199	119.845	0.731599	4.106e-15	Lenient	S2G
EFO_0000731_GCST90018934	EFO_0000731_GCST90018934	Test	Quantitative(Q)	th	10	2	4	113	58.443	0.951221	7.643e-15	Lenient	S2G
EFO_0000731_GCST90018934	EFO_0000731_GCST90018934	Test	Quantitative(Q)	th	10	2.5	4	33	17.498	0.915276	0.0001163	Lenient	S2G
EFO_0000731_GCST90018934	EFO_0000731_GCST90018934	Test	Quantitative(Q)	th	10	3	4	6	4.035	0.572394	0.315	Lenient	S2G
EFO_0000731_GCST90018934	EFO_0000731_GCST90018934	Test	Quantitative(Q)	th	10	3.5	4	1	0.736	0.442222	0.7587	Lenient	S2G
EFO_0000731_GCST90018934	EFO_0000731_GCST90018934	Test	Quantitative(Q)	th	10	4	4	0	0.137	-inf	0.7105	Lenient	S2G
EFO_0007117_GCST90092502	EFO_0007117_GCST90092502	Test	Quantitative(Q)	bin	5	1	3	305	240.053	0.345456	2.731e-06	Lenient	S2G
EFO_0007117_GCST90092502	EFO_0007117_GCST90092502	Test	Quantitative(Q)	bin	10	1	3	269	232.209	0.212182	0.007961	Lenient	S2G
EFO_0007117_GCST90092502	EFO_0007117_GCST90092502	Test	Quantitative(Q)	bin	20	1	3	262	220.242	0.250477	0.00209	Lenient	S2G
EFO_0007117_GCST90092502	EFO_0007117_GCST90092502	Test	Quantitative(Q)	bin	40	1	3	255	224.151	0.186026	0.02251	Lenient	S2G
EFO_0007117_GCST90092502	EFO_0007117_GCST90092502	Test	Quantitative(Q)	bin	80	1	3	228	205.362	0.150865	0.08965	Lenient	S2G
EFO_0007117_GCST90092502	EFO_0007117_GCST90092502	Test	Quantitative(Q)	bin	160	1	3	226	199.027	0.183359	0.03776	Lenient	S2G
EFO_0007117_GCST90092502	EFO_0007117_GCST90092502	Test	Quantitative(Q)	th	10	1	1	466	413.241	0.173347	0.002715	Lenient	S2G
EFO_0007117_GCST90092502	EFO_0007117_GCST90092502	Test	Quantitative(Q)	th	10	1	1.5	435	385.685	0.173592	0.003997	Lenient	S2G
EFO_0007117_GCST90092502	EFO_0007117_GCST90092502	Test	Quantitative(Q)	th	10	1.5	1.5	181	167.518	0.111674	0.2723	Lenient	S2G
EFO_0007117_GCST90092502	EFO_0007117_GCST90092502	Test	Quantitative(Q)	th	10	1	2	374	336.014	0.154517	0.01583	Lenient	S2G
EFO_0007117_GCST90092502	EFO_0007117_GCST90092502	Test	Quantitative(Q)	th	10	1.5	2	181	167.931	0.108121	0.2487	Lenient	S2G
EFO_0007117_GCST90092502	EFO_0007117_GCST90092502	Test	Quantitative(Q)	th	10	2	2	68	65.075	0.0634313	0.7119	Lenient	S2G
EFO_0007117_GCST90092502	EFO_0007117_GCST90092502	Test	Quantitative(Q)	th	10	1	2.5	313	280.596	0.157668	0.02721	Lenient	S2G
EFO_0007117_GCST90092502	EFO_0007117_GCST90092502	Test	Quantitative(Q)	th	10	1.5	2.5	180	166.575	0.111825	0.2412	Lenient	S2G
EFO_0007117_GCST90092502	EFO_0007117_GCST90092502	Test	Quantitative(Q)	th	10	2	2.5	68	64.633	0.0732638	0.6597	Lenient	S2G
EFO_0007117_GCST90092502	EFO_0007117_GCST90092502	Test	Quantitative(Q)	th	10	2.5	2.5	29	23.722	0.289827	0.2549	Lenient	S2G
EFO_0007117_GCST90092502	EFO_0007117_GCST90092502	Test	Quantitative(Q)	th	10	1	3	273	231.696	0.236668	0.002133	Lenient	S2G
EFO_0007117_GCST90092502	EFO_0007117_GCST90092502	Test	Quantitative(Q)	th	10	1.5	3	173	154.461	0.163529	0.1135	Lenient	S2G
EFO_0007117_GCST90092502	EFO_0007117_GCST90092502	Test	Quantitative(Q)	th	10	2	3	68	64.807	0.0693851	0.6706	Lenient	S2G
EFO_0007117_GCST90092502	EFO_0007117_GCST90092502	Test	Quantitative(Q)	th	10	2.5	3	29	23.758	0.28764	0.2661	Lenient	S2G
EFO_0007117_GCST90092502	EFO_0007117_GCST90092502	Test	Quantitative(Q)	th	10	3	3	9	7.541	0.255169	0.5786	Lenient	S2G
EFO_0007117_GCST90092502	EFO_0007117_GCST90092502	Test	Quantitative(Q)	th	10	1	3.5	227	189.798	0.258228	0.003428	Lenient	S2G
EFO_0007117_GCST90092502	EFO_0007117_GCST90092502	Test	Quantitative(Q)	th	10	1.5	3.5	154	139.413	0.143565	0.1725	Lenient	S2G
EFO_0007117_GCST90092502	EFO_0007117_GCST90092502	Test	Quantitative(Q)	th	10	2	3.5	68	64.992	0.0652726	0.7029	Lenient	S2G
EFO_0007117_GCST90092502	EFO_0007117_GCST90092502	Test	Quantitative(Q)	th	10	2.5	3.5	29	23.556	0.299958	0.2132	Lenient	S2G
EFO_0007117_GCST90092502	EFO_0007117_GCST90092502	Test	Quantitative(Q)	th	10	3	3.5	9	7.626	0.238998	0.6134	Lenient	S2G
EFO_0007117_GCST90092502	EFO_0007117_GCST90092502	Test	Quantitative(Q)	th	10	3.5	3.5	3	2.761	0.119772	0.8789	Lenient	S2G
EFO_0007117_GCST90092502	EFO_0007117_GCST90092502	Test	Quantitative(Q)	th	10	1	4	182	156.107	0.221403	0.02285	Lenient	S2G
EFO_0007117_GCST90092502	EFO_0007117_GCST90092502	Test	Quantitative(Q)	th	10	1.5	4	133	122.353	0.120377	0.296	Lenient	S2G
EFO_0007117_GCST90092502	EFO_0007117_GCST90092502	Test	Quantitative(Q)	th	10	2	4	68	64.519	0.0758107	0.652	Lenient	S2G
EFO_0007117_GCST90092502	EFO_0007117_GCST90092502	Test	Quantitative(Q)	th	10	2.5	4	29	23.628	0.295555	0.2592	Lenient	S2G
EFO_0007117_GCST90092502	EFO_0007117_GCST90092502	Test	Quantitative(Q)	th	10	3	4	9	7.64	0.236352	0.6058	Lenient	S2G
EFO_0007117_GCST90092502	EFO_0007117_GCST90092502	Test	Quantitative(Q)	th	10	3.5	4	3	2.804	0.0974762	0.9052	Lenient	S2G
EFO_0007117_GCST90092502	EFO_0007117_GCST90092502	Test	Quantitative(Q)	th	10	4	4	2	1.039	0.944804	0.3325	Lenient	S2G
EFO_0009863_GCST007710	EFO_0009863_GCST007710	Test	Quantitative(Q)	bin	5	1	3	451	218.295	1.04685	5.336e-69	Lenient	S2G
EFO_0009863_GCST007710	EFO_0009863_GCST007710	Test	Quantitative(Q)	bin	10	1	3	467	226.319	1.04506	2.266e-71	Lenient	S2G
EFO_0009863_GCST007710	EFO_0009863_GCST007710	Test	Quantitative(Q)	bin	20	1	3	397	208.517	0.928974	2.533e-47	Lenient	S2G
EFO_0009863_GCST007710	EFO_0009863_GCST007710	Test	Quantitative(Q)	bin	40	1	3	270	173.516	0.637891	6.879e-16	Lenient	S2G
EFO_0009863_GCST007710	EFO_0009863_GCST007710	Test	Quantitative(Q)	bin	80	1	3	204	155.094	0.395426	2.034e-05	Lenient	S2G
EFO_0009863_GCST007710	EFO_0009863_GCST007710	Test	Quantitative(Q)	bin	160	1	3	233	169.866	0.455933	1.031e-07	Lenient	S2G
EFO_0009863_GCST007710	EFO_0009863_GCST007710	Test	Quantitative(Q)	th	10	1	1	860	469.132	0.874343	2.016e-101	Lenient	S2G
EFO_0009863_GCST007710	EFO_0009863_GCST007710	Test	Quantitative(Q)	th	10	1	1.5	814	430.01	0.920659	3.004e-104	Lenient	S2G
EFO_0009863_GCST007710	EFO_0009863_GCST007710	Test	Quantitative(Q)	th	10	1.5	1.5	318	160.783	0.983912	9.324e-41	Lenient	S2G
EFO_0009863_GCST007710	EFO_0009863_GCST007710	Test	Quantitative(Q)	th	10	1	2	718	360.196	0.995202	5.512e-102	Lenient	S2G
EFO_0009863_GCST007710	EFO_0009863_GCST007710	Test	Quantitative(Q)	th	10	1.5	2	318	161.019	0.981796	1.536e-44	Lenient	S2G
EFO_0009863_GCST007710	EFO_0009863_GCST007710	Test	Quantitative(Q)	th	10	2	2	143	59.728	1.25954	1.975e-28	Lenient	S2G
EFO_0009863_GCST007710	EFO_0009863_GCST007710	Test	Quantitative(Q)	th	10	1	2.5	589	292.289	1.01087	4.664e-91	Lenient	S2G
EFO_0009863_GCST007710	EFO_0009863_GCST007710	Test	Quantitative(Q)	th	10	1.5	2.5	312	159.099	0.971621	1.185e-40	Lenient	S2G
EFO_0009863_GCST007710	EFO_0009863_GCST007710	Test	Quantitative(Q)	th	10	2	2.5	143	59.555	1.26372	8.914e-35	Lenient	S2G
EFO_0009863_GCST007710	EFO_0009863_GCST007710	Test	Quantitative(Q)	th	10	2.5	2.5	50	19.987	1.32287	2.332e-12	Lenient	S2G
EFO_0009863_GCST007710	EFO_0009863_GCST007710	Test	Quantitative(Q)	th	10	1	3	468	234.851	0.994763	1.076e-63	Lenient	S2G
EFO_0009863_GCST007710	EFO_0009863_GCST007710	Test	Quantitative(Q)	th	10	1.5	3	293	148.259	0.982781	6.081e-38	Lenient	S2G
EFO_0009863_GCST007710	EFO_0009863_GCST007710	Test	Quantitative(Q)	th	10	2	3	143	59.028	1.27654	3.977e-31	Lenient	S2G
EFO_0009863_GCST007710	EFO_0009863_GCST007710	Test	Quantitative(Q)	th	10	2.5	3	50	20.27	1.30258	3.317e-11	Lenient	S2G
EFO_0009863_GCST007710	EFO_0009863_GCST007710	Test	Quantitative(Q)	th	10	3	3	16	5.299	1.59428	9.691e-07	Lenient	S2G
EFO_0009863_GCST007710	EFO_0009863_GCST007710	Test	Quantitative(Q)	th	10	1	3.5	374	185.901	1.0085	2.432e-55	Lenient	S2G
EFO_0009863_GCST007710	EFO_0009863_GCST007710	Test	Quantitative(Q)	th	10	1.5	3.5	265	131.284	1.0133	6.495e-35	Lenient	S2G
EFO_0009863_GCST007710	EFO_0009863_GCST007710	Test	Quantitative(Q)	th	10	2	3.5	143	59.319	1.26945	1.398e-31	Lenient	S2G
EFO_0009863_GCST007710	EFO_0009863_GCST007710	Test	Quantitative(Q)	th	10	2.5	3.5	50	19.861	1.33199	6.242e-12	Lenient	S2G
EFO_0009863_GCST007710	EFO_0009863_GCST007710	Test	Quantitative(Q)	th	10	3	3.5	16	5.373	1.57427	1.446e-06	Lenient	S2G
EFO_0009863_GCST007710	EFO_0009863_GCST007710	Test	Quantitative(Q)	th	10	3.5	3.5	5	1.804	1.47073	0.01338	Lenient	S2G
EFO_0009863_GCST007710	EFO_0009863_GCST007710	Test	Quantitative(Q)	th	10	1	4	302	148.891	1.02029	1.125e-41	Lenient	S2G
EFO_0009863_GCST007710	EFO_0009863_GCST007710	Test	Quantitative(Q)	th	10	1.5	4	236	114.345	1.04539	1.365e-36	Lenient	S2G
EFO_0009863_GCST007710	EFO_0009863_GCST007710	Test	Quantitative(Q)	th	10	2	4	143	59.768	1.25857	4.984e-29	Lenient	S2G
EFO_0009863_GCST007710	EFO_0009863_GCST007710	Test	Quantitative(Q)	th	10	2.5	4	50	20.03	1.31977	8.519e-12	Lenient	S2G
EFO_0009863_GCST007710	EFO_0009863_GCST007710	Test	Quantitative(Q)	th	10	3	4	16	5.277	1.60028	8.613e-07	Lenient	S2G
EFO_0009863_GCST007710	EFO_0009863_GCST007710	Test	Quantitative(Q)	th	10	3.5	4	5	1.78	1.49005	0.01567	Lenient	S2G
EFO_0009863_GCST007710	EFO_0009863_GCST007710	Test	Quantitative(Q)	th	10	4	4	0	0.569	-inf	0.4492	Lenient	S2G
EFO_0005213_GCST009414	EFO_0005213_GCST009414	Test	Quantitative(Q)	bin	5	1	3	525	202.519	1.37426	1.416e-127	Lenient	S2G
EFO_0005213_GCST009414	EFO_0005213_GCST009414	Test	Quantitative(Q)	bin	10	1	3	570	230.734	1.30473	1.816e-145	Lenient	S2G
EFO_0005213_GCST009414	EFO_0005213_GCST009414	Test	Quantitative(Q)	bin	20	1	3	644	236.347	1.44615	1.902e-196	Lenient	S2G
EFO_0005213_GCST009414	EFO_0005213_GCST009414	Test	Quantitative(Q)	bin	40	1	3	586	224.831	1.38206	3.383e-171	Lenient	S2G
EFO_0005213_GCST009414	EFO_0005213_GCST009414	Test	Quantitative(Q)	bin	80	1	3	562	205.962	1.44819	1.125e-174	Lenient	S2G
EFO_0005213_GCST009414	EFO_0005213_GCST009414	Test	Quantitative(Q)	bin	160	1	3	549	201.69	1.44467	1.051e-164	Lenient	S2G
EFO_0005213_GCST009414	EFO_0005213_GCST009414	Test	Quantitative(Q)	th	10	1	1	942	429.674	1.13248	4.526e-190	Lenient	S2G
EFO_0005213_GCST009414	EFO_0005213_GCST009414	Test	Quantitative(Q)	th	10	1	1.5	896	400.426	1.16196	6.104e-177	Lenient	S2G
EFO_0005213_GCST009414	EFO_0005213_GCST009414	Test	Quantitative(Q)	th	10	1.5	1.5	481	170.435	1.49682	2.77e-166	Lenient	S2G
EFO_0005213_GCST009414	EFO_0005213_GCST009414	Test	Quantitative(Q)	th	10	1	2	806	345.109	1.22373	4.214e-181	Lenient	S2G
EFO_0005213_GCST009414	EFO_0005213_GCST009414	Test	Quantitative(Q)	th	10	1.5	2	481	170.534	1.49598	2.415e-154	Lenient	S2G
EFO_0005213_GCST009414	EFO_0005213_GCST009414	Test	Quantitative(Q)	th	10	2	2	238	58.729	2.01882	1.291e-135	Lenient	S2G
EFO_0005213_GCST009414	EFO_0005213_GCST009414	Test	Quantitative(Q)	th	10	1	2.5	672	284.212	1.24149	1.456e-143	Lenient	S2G
EFO_0005213_GCST009414	EFO_0005213_GCST009414	Test	Quantitative(Q)	th	10	1.5	2.5	476	169.29	1.49146	3.655e-143	Lenient	S2G
EFO_0005213_GCST009414	EFO_0005213_GCST009414	Test	Quantitative(Q)	th	10	2	2.5	238	58.759	2.01808	5.122e-142	Lenient	S2G
EFO_0005213_GCST009414	EFO_0005213_GCST009414	Test	Quantitative(Q)	th	10	2.5	2.5	113	17.657	2.67801	3.963e-120	Lenient	S2G
EFO_0005213_GCST009414	EFO_0005213_GCST009414	Test	Quantitative(Q)	th	10	1	3	560	229.389	1.28763	2.236e-138	Lenient	S2G
EFO_0005213_GCST009414	EFO_0005213_GCST009414	Test	Quantitative(Q)	th	10	1.5	3	448	156.33	1.5189	4.267e-134	Lenient	S2G
EFO_0005213_GCST009414	EFO_0005213_GCST009414	Test	Quantitative(Q)	th	10	2	3	238	58.551	2.0232	2.848e-133	Lenient	S2G
EFO_0005213_GCST009414	EFO_0005213_GCST009414	Test	Quantitative(Q)	th	10	2.5	3	113	17.829	2.66403	1.424e-115	Lenient	S2G
EFO_0005213_GCST009414	EFO_0005213_GCST009414	Test	Quantitative(Q)	th	10	3	3	57	5.012	3.5075	4.334e-125	Lenient	S2G
EFO_0005213_GCST009414	EFO_0005213_GCST009414	Test	Quantitative(Q)	th	10	1	3.5	472	182.793	1.36858	2.295e-124	Lenient	S2G
EFO_0005213_GCST009414	EFO_0005213_GCST009414	Test	Quantitative(Q)	th	10	1.5	3.5	411	137.696	1.57765	1.194e-145	Lenient	S2G
EFO_0005213_GCST009414	EFO_0005213_GCST009414	Test	Quantitative(Q)	th	10	2	3.5	238	58.681	2.02	7.437e-135	Lenient	S2G
EFO_0005213_GCST009414	EFO_0005213_GCST009414	Test	Quantitative(Q)	th	10	2.5	3.5	113	17.723	2.67263	2.154e-117	Lenient	S2G
EFO_0005213_GCST009414	EFO_0005213_GCST009414	Test	Quantitative(Q)	th	10	3	3.5	57	4.949	3.52575	7.045e-134	Lenient	S2G
EFO_0005213_GCST009414	EFO_0005213_GCST009414	Test	Quantitative(Q)	th	10	3.5	3.5	25	1.009	4.63093	3.104e-138	Lenient	S2G
EFO_0005213_GCST009414	EFO_0005213_GCST009414	Test	Quantitative(Q)	th	10	1	4	393	145.091	1.43757	1.196e-107	Lenient	S2G
EFO_0005213_GCST009414	EFO_0005213_GCST009414	Test	Quantitative(Q)	th	10	1.5	4	364	118.713	1.61646	1.897e-137	Lenient	S2G
EFO_0005213_GCST009414	EFO_0005213_GCST009414	Test	Quantitative(Q)	th	10	2	4	238	58.862	2.01555	1.904e-134	Lenient	S2G
EFO_0005213_GCST009414	EFO_0005213_GCST009414	Test	Quantitative(Q)	th	10	2.5	4	113	17.634	2.67989	1.39e-130	Lenient	S2G
EFO_0005213_GCST009414	EFO_0005213_GCST009414	Test	Quantitative(Q)	th	10	3	4	57	5.009	3.50837	1.318e-120	Lenient	S2G
EFO_0005213_GCST009414	EFO_0005213_GCST009414	Test	Quantitative(Q)	th	10	3.5	4	25	1.035	4.59423	4.07e-118	Lenient	S2G
EFO_0005213_GCST009414	EFO_0005213_GCST009414	Test	Quantitative(Q)	th	10	4	4	15	0.281	5.73825	1.062e-172	Lenient	S2G
EFO_0007117_GCST90092505	EFO_0007117_GCST90092505	Test	Quantitative(Q)	bin	5	1	3	123	189.217	-0.621383	8.947e-08	Lenient	S2G
EFO_0007117_GCST90092505	EFO_0007117_GCST90092505	Test	Quantitative(Q)	bin	10	1	3	126	190.702	-0.597896	4.78e-08	Lenient	S2G
EFO_0007117_GCST90092505	EFO_0007117_GCST90092505	Test	Quantitative(Q)	bin	20	1	3	133	189.676	-0.512111	8.382e-06	Lenient	S2G
EFO_0007117_GCST90092505	EFO_0007117_GCST90092505	Test	Quantitative(Q)	bin	40	1	3	119	176.281	-0.566915	1.96e-06	Lenient	S2G
EFO_0007117_GCST90092505	EFO_0007117_GCST90092505	Test	Quantitative(Q)	bin	80	1	3	131	184.673	-0.495406	5.032e-06	Lenient	S2G
EFO_0007117_GCST90092505	EFO_0007117_GCST90092505	Test	Quantitative(Q)	bin	160	1	3	121	172.664	-0.51296	1.521e-05	Lenient	S2G
EFO_0007117_GCST90092505	EFO_0007117_GCST90092505	Test	Quantitative(Q)	th	10	1	1	274	328.972	-0.263789	0.0004156	Lenient	S2G
EFO_0007117_GCST90092505	EFO_0007117_GCST90092505	Test	Quantitative(Q)	th	10	1	1.5	244	305.538	-0.324471	7.036e-05	Lenient	S2G
EFO_0007117_GCST90092505	EFO_0007117_GCST90092505	Test	Quantitative(Q)	th	10	1.5	1.5	91	140.043	-0.621931	3.036e-06	Lenient	S2G
EFO_0007117_GCST90092505	EFO_0007117_GCST90092505	Test	Quantitative(Q)	th	10	1	2	200	269.009	-0.427654	5.965e-06	Lenient	S2G
EFO_0007117_GCST90092505	EFO_0007117_GCST90092505	Test	Quantitative(Q)	th	10	1.5	2	91	139.928	-0.620746	7.794e-06	Lenient	S2G
EFO_0007117_GCST90092505	EFO_0007117_GCST90092505	Test	Quantitative(Q)	th	10	2	2	36	50.245	-0.480983	0.04779	Lenient	S2G
EFO_0007117_GCST90092505	EFO_0007117_GCST90092505	Test	Quantitative(Q)	th	10	1	2.5	163	229.682	-0.494766	1.031e-06	Lenient	S2G
EFO_0007117_GCST90092505	EFO_0007117_GCST90092505	Test	Quantitative(Q)	th	10	1.5	2.5	90	138.753	-0.624522	1.226e-05	Lenient	S2G
EFO_0007117_GCST90092505	EFO_0007117_GCST90092505	Test	Quantitative(Q)	th	10	2	2.5	36	50.808	-0.497059	0.02963	Lenient	S2G
EFO_0007117_GCST90092505	EFO_0007117_GCST90092505	Test	Quantitative(Q)	th	10	2.5	2.5	16	19.166	-0.260477	0.4503	Lenient	S2G
EFO_0007117_GCST90092505	EFO_0007117_GCST90092505	Test	Quantitative(Q)	th	10	1	3	124	192.139	-0.63181	2.165e-07	Lenient	S2G
EFO_0007117_GCST90092505	EFO_0007117_GCST90092505	Test	Quantitative(Q)	th	10	1.5	3	79	130.011	-0.718709	9.859e-07	Lenient	S2G
EFO_0007117_GCST90092505	EFO_0007117_GCST90092505	Test	Quantitative(Q)	th	10	2	3	36	50.415	-0.485856	0.03128	Lenient	S2G
EFO_0007117_GCST90092505	EFO_0007117_GCST90092505	Test	Quantitative(Q)	th	10	2.5	3	16	19.114	-0.256558	0.451	Lenient	S2G
EFO_0007117_GCST90092505	EFO_0007117_GCST90092505	Test	Quantitative(Q)	th	10	3	3	2	6.694	-1.74287	0.0681	Lenient	S2G
EFO_0007117_GCST90092505	EFO_0007117_GCST90092505	Test	Quantitative(Q)	th	10	1	3.5	107	159.63	-0.577121	1.971e-06	Lenient	S2G
EFO_0007117_GCST90092505	EFO_0007117_GCST90092505	Test	Quantitative(Q)	th	10	1.5	3.5	76	116.739	-0.619215	7.2e-05	Lenient	S2G
EFO_0007117_GCST90092505	EFO_0007117_GCST90092505	Test	Quantitative(Q)	th	10	2	3.5	36	50.367	-0.484482	0.03467	Lenient	S2G
EFO_0007117_GCST90092505	EFO_0007117_GCST90092505	Test	Quantitative(Q)	th	10	2.5	3.5	16	19.143	-0.258745	0.4721	Lenient	S2G
EFO_0007117_GCST90092505	EFO_0007117_GCST90092505	Test	Quantitative(Q)	th	10	3	3.5	2	6.715	-1.74739	0.06469	Lenient	S2G
EFO_0007117_GCST90092505	EFO_0007117_GCST90092505	Test	Quantitative(Q)	th	10	3.5	3.5	0	2.445	-inf	0.1216	Lenient	S2G
EFO_0007117_GCST90092505	EFO_0007117_GCST90092505	Test	Quantitative(Q)	th	10	1	4	90	132.953	-0.562919	3.784e-05	Lenient	S2G
EFO_0007117_GCST90092505	EFO_0007117_GCST90092505	Test	Quantitative(Q)	th	10	1.5	4	68	103.877	-0.61127	0.0001295	Lenient	S2G
EFO_0007117_GCST90092505	EFO_0007117_GCST90092505	Test	Quantitative(Q)	th	10	2	4	36	50.484	-0.487829	0.03452	Lenient	S2G
EFO_0007117_GCST90092505	EFO_0007117_GCST90092505	Test	Quantitative(Q)	th	10	2.5	4	16	19.123	-0.257237	0.4587	Lenient	S2G
EFO_0007117_GCST90092505	EFO_0007117_GCST90092505	Test	Quantitative(Q)	th	10	3	4	2	6.578	-1.71765	0.0718	Lenient	S2G
EFO_0007117_GCST90092505	EFO_0007117_GCST90092505	Test	Quantitative(Q)	th	10	3.5	4	0	2.368	-inf	0.1188	Lenient	S2G
EFO_0007117_GCST90092505	EFO_0007117_GCST90092505	Test	Quantitative(Q)	th	10	4	4	0	0.936	-inf	0.3254	Lenient	S2G
EFO_0000731_GCST009158	EFO_0000731_GCST009158	Test	Quantitative(Q)	bin	5	1	3	272	188.969	0.525457	2.972e-11	Lenient	S2G
EFO_0000731_GCST009158	EFO_0000731_GCST009158	Test	Quantitative(Q)	bin	10	1	3	269	200.35	0.425084	1.304e-07	Lenient	S2G
EFO_0000731_GCST009158	EFO_0000731_GCST009158	Test	Quantitative(Q)	bin	20	1	3	307	209.829	0.549025	1.399e-13	Lenient	S2G
EFO_0000731_GCST009158	EFO_0000731_GCST009158	Test	Quantitative(Q)	bin	40	1	3	295	198.02	0.575069	1.247e-14	Lenient	S2G
EFO_0000731_GCST009158	EFO_0000731_GCST009158	Test	Quantitative(Q)	bin	80	1	3	268	192.208	0.479565	1.976e-09	Lenient	S2G
EFO_0000731_GCST009158	EFO_0000731_GCST009158	Test	Quantitative(Q)	bin	160	1	3	274	192.517	0.50919	3.411e-11	Lenient	S2G
EFO_0000731_GCST009158	EFO_0000731_GCST009158	Test	Quantitative(Q)	th	10	1	1	506	366.43	0.4656	2.418e-17	Lenient	S2G
EFO_0000731_GCST009158	EFO_0000731_GCST009158	Test	Quantitative(Q)	th	10	1	1.5	473	341.324	0.470698	5.769e-16	Lenient	S2G
EFO_0000731_GCST009158	EFO_0000731_GCST009158	Test	Quantitative(Q)	th	10	1.5	1.5	183	146.447	0.321465	0.0008998	Lenient	S2G
EFO_0000731_GCST009158	EFO_0000731_GCST009158	Test	Quantitative(Q)	th	10	1	2	408	296.145	0.462265	4.068e-14	Lenient	S2G
EFO_0000731_GCST009158	EFO_0000731_GCST009158	Test	Quantitative(Q)	th	10	1.5	2	183	146.471	0.321229	0.0006956	Lenient	S2G
EFO_0000731_GCST009158	EFO_0000731_GCST009158	Test	Quantitative(Q)	th	10	2	2	69	54.881	0.33029	0.04685	Lenient	S2G
EFO_0000731_GCST009158	EFO_0000731_GCST009158	Test	Quantitative(Q)	th	10	1	2.5	327	246.546	0.407434	2.622e-08	Lenient	S2G
EFO_0000731_GCST009158	EFO_0000731_GCST009158	Test	Quantitative(Q)	th	10	1.5	2.5	180	145.981	0.302216	0.001243	Lenient	S2G
EFO_0000731_GCST009158	EFO_0000731_GCST009158	Test	Quantitative(Q)	th	10	2	2.5	69	54.819	0.33192	0.04589	Lenient	S2G
EFO_0000731_GCST009158	EFO_0000731_GCST009158	Test	Quantitative(Q)	th	10	2.5	2.5	19	17.075	0.154114	0.6368	Lenient	S2G
EFO_0000731_GCST009158	EFO_0000731_GCST009158	Test	Quantitative(Q)	th	10	1	3	272	198.858	0.451868	1.644e-09	Lenient	S2G
EFO_0000731_GCST009158	EFO_0000731_GCST009158	Test	Quantitative(Q)	th	10	1.5	3	173	136.208	0.344961	0.0005577	Lenient	S2G
EFO_0000731_GCST009158	EFO_0000731_GCST009158	Test	Quantitative(Q)	th	10	2	3	69	54.91	0.329527	0.03635	Lenient	S2G
EFO_0000731_GCST009158	EFO_0000731_GCST009158	Test	Quantitative(Q)	th	10	2.5	3	19	17.071	0.154452	0.6273	Lenient	S2G
EFO_0000731_GCST009158	EFO_0000731_GCST009158	Test	Quantitative(Q)	th	10	3	3	4	4.227	-0.0796341	0.9142	Lenient	S2G
EFO_0000731_GCST009158	EFO_0000731_GCST009158	Test	Quantitative(Q)	th	10	1	3.5	221	160.29	0.463362	1.357e-07	Lenient	S2G
EFO_0000731_GCST009158	EFO_0000731_GCST009158	Test	Quantitative(Q)	th	10	1.5	3.5	158	121.696	0.376643	0.0003685	Lenient	S2G
EFO_0000731_GCST009158	EFO_0000731_GCST009158	Test	Quantitative(Q)	th	10	2	3.5	69	55.06	0.325592	0.04746	Lenient	S2G
EFO_0000731_GCST009158	EFO_0000731_GCST009158	Test	Quantitative(Q)	th	10	2.5	3.5	19	17.173	0.145857	0.6551	Lenient	S2G
EFO_0000731_GCST009158	EFO_0000731_GCST009158	Test	Quantitative(Q)	th	10	3	3.5	4	4.208	-0.0731347	0.9165	Lenient	S2G
EFO_0000731_GCST009158	EFO_0000731_GCST009158	Test	Quantitative(Q)	th	10	3.5	3.5	2	1.05	0.929611	0.3291	Lenient	S2G
EFO_0000731_GCST009158	EFO_0000731_GCST009158	Test	Quantitative(Q)	th	10	1	4	164	127.941	0.358217	0.0006435	Lenient	S2G
EFO_0000731_GCST009158	EFO_0000731_GCST009158	Test	Quantitative(Q)	th	10	1.5	4	129	105.318	0.292619	0.01246	Lenient	S2G
EFO_0000731_GCST009158	EFO_0000731_GCST009158	Test	Quantitative(Q)	th	10	2	4	69	54.633	0.336824	0.03798	Lenient	S2G
EFO_0000731_GCST009158	EFO_0000731_GCST009158	Test	Quantitative(Q)	th	10	2.5	4	19	16.996	0.160804	0.6089	Lenient	S2G
EFO_0000731_GCST009158	EFO_0000731_GCST009158	Test	Quantitative(Q)	th	10	3	4	4	4.153	-0.0541539	0.9403	Lenient	S2G
EFO_0000731_GCST009158	EFO_0000731_GCST009158	Test	Quantitative(Q)	th	10	3.5	4	2	1.053	0.925495	0.3626	Lenient	S2G
EFO_0000731_GCST009158	EFO_0000731_GCST009158	Test	Quantitative(Q)	th	10	4	4	2	0.343	2.54372	0.004333	Lenient	S2G
EFO_0007117_GCST90092503	EFO_0007117_GCST90092503	Test	Quantitative(Q)	bin	5	1	3	291	191.427	0.604225	1.266e-15	Lenient	S2G
EFO_0007117_GCST90092503	EFO_0007117_GCST90092503	Test	Quantitative(Q)	bin	10	1	3	280	195.612	0.517432	2.498e-11	Lenient	S2G
EFO_0007117_GCST90092503	EFO_0007117_GCST90092503	Test	Quantitative(Q)	bin	20	1	3	309	207.93	0.571509	1.463e-14	Lenient	S2G
EFO_0007117_GCST90092503	EFO_0007117_GCST90092503	Test	Quantitative(Q)	bin	40	1	3	287	204.068	0.492001	2.704e-10	Lenient	S2G
EFO_0007117_GCST90092503	EFO_0007117_GCST90092503	Test	Quantitative(Q)	bin	80	1	3	293	202.209	0.535053	4.082e-12	Lenient	S2G
EFO_0007117_GCST90092503	EFO_0007117_GCST90092503	Test	Quantitative(Q)	bin	160	1	3	281	200.192	0.489186	2.602e-10	Lenient	S2G
EFO_0007117_GCST90092503	EFO_0007117_GCST90092503	Test	Quantitative(Q)	th	10	1	1	559	375.096	0.575588	1.318e-29	Lenient	S2G
EFO_0007117_GCST90092503	EFO_0007117_GCST90092503	Test	Quantitative(Q)	th	10	1	1.5	527	348.351	0.597261	2.83e-28	Lenient	S2G
EFO_0007117_GCST90092503	EFO_0007117_GCST90092503	Test	Quantitative(Q)	th	10	1.5	1.5	241	144.534	0.737624	3.628e-19	Lenient	S2G
EFO_0007117_GCST90092503	EFO_0007117_GCST90092503	Test	Quantitative(Q)	th	10	1	2	448	298.226	0.587093	9.967e-23	Lenient	S2G
EFO_0007117_GCST90092503	EFO_0007117_GCST90092503	Test	Quantitative(Q)	th	10	1.5	2	241	144.792	0.735051	5.439e-19	Lenient	S2G
EFO_0007117_GCST90092503	EFO_0007117_GCST90092503	Test	Quantitative(Q)	th	10	2	2	113	53.283	1.08458	2.746e-18	Lenient	S2G
EFO_0007117_GCST90092503	EFO_0007117_GCST90092503	Test	Quantitative(Q)	th	10	1	2.5	358	245.423	0.544689	2.391e-16	Lenient	S2G
EFO_0007117_GCST90092503	EFO_0007117_GCST90092503	Test	Quantitative(Q)	th	10	1.5	2.5	238	142.493	0.740071	8.794e-19	Lenient	S2G
EFO_0007117_GCST90092503	EFO_0007117_GCST90092503	Test	Quantitative(Q)	th	10	2	2.5	113	53.374	1.08211	7.445e-19	Lenient	S2G
EFO_0007117_GCST90092503	EFO_0007117_GCST90092503	Test	Quantitative(Q)	th	10	2.5	2.5	49	18.363	1.41598	1.15e-14	Lenient	S2G
EFO_0007117_GCST90092503	EFO_0007117_GCST90092503	Test	Quantitative(Q)	th	10	1	3	298	201.014	0.568016	1.935e-13	Lenient	S2G
EFO_0007117_GCST90092503	EFO_0007117_GCST90092503	Test	Quantitative(Q)	th	10	1.5	3	223	132.919	0.746496	5.388e-17	Lenient	S2G
EFO_0007117_GCST90092503	EFO_0007117_GCST90092503	Test	Quantitative(Q)	th	10	2	3	113	53.553	1.07728	4.83e-18	Lenient	S2G
EFO_0007117_GCST90092503	EFO_0007117_GCST90092503	Test	Quantitative(Q)	th	10	2.5	3	49	18.504	1.40494	8.518e-14	Lenient	S2G
EFO_0007117_GCST90092503	EFO_0007117_GCST90092503	Test	Quantitative(Q)	th	10	3	3	22	6.337	1.79563	3.527e-11	Lenient	S2G
EFO_0007117_GCST90092503	EFO_0007117_GCST90092503	Test	Quantitative(Q)	th	10	1	3.5	243	163.887	0.568255	3.254e-12	Lenient	S2G
EFO_0007117_GCST90092503	EFO_0007117_GCST90092503	Test	Quantitative(Q)	th	10	1.5	3.5	193	119.053	0.696997	4.387e-14	Lenient	S2G
EFO_0007117_GCST90092503	EFO_0007117_GCST90092503	Test	Quantitative(Q)	th	10	2	3.5	113	53.5	1.07871	1.977e-17	Lenient	S2G
EFO_0007117_GCST90092503	EFO_0007117_GCST90092503	Test	Quantitative(Q)	th	10	2.5	3.5	49	18.452	1.409	3.946e-14	Lenient	S2G
EFO_0007117_GCST90092503	EFO_0007117_GCST90092503	Test	Quantitative(Q)	th	10	3	3.5	22	6.172	1.83369	1.369e-11	Lenient	S2G
EFO_0007117_GCST90092503	EFO_0007117_GCST90092503	Test	Quantitative(Q)	th	10	3.5	3.5	14	2.323	2.59137	4.923e-15	Lenient	S2G
EFO_0007117_GCST90092503	EFO_0007117_GCST90092503	Test	Quantitative(Q)	th	10	1	4	201	132.948	0.596333	4.825e-10	Lenient	S2G
EFO_0007117_GCST90092503	EFO_0007117_GCST90092503	Test	Quantitative(Q)	th	10	1.5	4	173	103.051	0.747414	4.635e-14	Lenient	S2G
EFO_0007117_GCST90092503	EFO_0007117_GCST90092503	Test	Quantitative(Q)	th	10	2	4	113	53.538	1.07769	5.24e-18	Lenient	S2G
EFO_0007117_GCST90092503	EFO_0007117_GCST90092503	Test	Quantitative(Q)	th	10	2.5	4	49	18.573	1.39957	3.081e-13	Lenient	S2G
EFO_0007117_GCST90092503	EFO_0007117_GCST90092503	Test	Quantitative(Q)	th	10	3	4	22	6.119	1.84614	1.7e-11	Lenient	S2G
EFO_0007117_GCST90092503	EFO_0007117_GCST90092503	Test	Quantitative(Q)	th	10	3.5	4	14	2.307	2.60134	6.49e-15	Lenient	S2G
EFO_0007117_GCST90092503	EFO_0007117_GCST90092503	Test	Quantitative(Q)	th	10	4	4	9	0.775	3.53766	1.938e-22	Lenient	S2G
EFO_0008036_GCST90094959	EFO_0008036_GCST90094959	Test	Quantitative(Q)	bin	5	1	3	520	218.477	1.25103	5.789e-104	Lenient	S2G
EFO_0008036_GCST90094959	EFO_0008036_GCST90094959	Test	Quantitative(Q)	bin	10	1	3	566	233.258	1.27888	4.494e-135	Lenient	S2G
EFO_0008036_GCST90094959	EFO_0008036_GCST90094959	Test	Quantitative(Q)	bin	20	1	3	616	240.453	1.35718	1.588e-149	Lenient	S2G
EFO_0008036_GCST90094959	EFO_0008036_GCST90094959	Test	Quantitative(Q)	bin	40	1	3	561	224.024	1.32435	4.464e-145	Lenient	S2G
EFO_0008036_GCST90094959	EFO_0008036_GCST90094959	Test	Quantitative(Q)	bin	80	1	3	523	222.544	1.23272	3.079e-114	Lenient	S2G
EFO_0008036_GCST90094959	EFO_0008036_GCST90094959	Test	Quantitative(Q)	bin	160	1	3	505	230.527	1.13135	4.708e-96	Lenient	S2G
EFO_0008036_GCST90094959	EFO_0008036_GCST90094959	Test	Quantitative(Q)	th	10	1	1	1068	484.735	1.13964	2.485e-213	Lenient	S2G
EFO_0008036_GCST90094959	EFO_0008036_GCST90094959	Test	Quantitative(Q)	th	10	1	1.5	1017	449.677	1.17736	1.349e-233	Lenient	S2G
EFO_0008036_GCST90094959	EFO_0008036_GCST90094959	Test	Quantitative(Q)	th	10	1.5	1.5	474	183.344	1.37033	1.498e-133	Lenient	S2G
EFO_0008036_GCST90094959	EFO_0008036_GCST90094959	Test	Quantitative(Q)	th	10	1	2	892	382.35	1.22215	1.24e-197	Lenient	S2G
EFO_0008036_GCST90094959	EFO_0008036_GCST90094959	Test	Quantitative(Q)	th	10	1.5	2	474	182.682	1.37555	1.566e-125	Lenient	S2G
EFO_0008036_GCST90094959	EFO_0008036_GCST90094959	Test	Quantitative(Q)	th	10	2	2	202	54.048	1.90204	9.225e-92	Lenient	S2G
EFO_0008036_GCST90094959	EFO_0008036_GCST90094959	Test	Quantitative(Q)	th	10	1	2.5	749	307.168	1.28594	4.964e-194	Lenient	S2G
EFO_0008036_GCST90094959	EFO_0008036_GCST90094959	Test	Quantitative(Q)	th	10	1.5	2.5	472	180.471	1.38702	2.945e-131	Lenient	S2G
EFO_0008036_GCST90094959	EFO_0008036_GCST90094959	Test	Quantitative(Q)	th	10	2	2.5	202	53.957	1.90447	9.357e-103	Lenient	S2G
EFO_0008036_GCST90094959	EFO_0008036_GCST90094959	Test	Quantitative(Q)	th	10	2.5	2.5	69	11.614	2.57073	5.691e-66	Lenient	S2G
EFO_0008036_GCST90094959	EFO_0008036_GCST90094959	Test	Quantitative(Q)	th	10	1	3	598	233.299	1.35797	5.04e-148	Lenient	S2G
EFO_0008036_GCST90094959	EFO_0008036_GCST90094959	Test	Quantitative(Q)	th	10	1.5	3	442	164.854	1.42286	2.096e-126	Lenient	S2G
EFO_0008036_GCST90094959	EFO_0008036_GCST90094959	Test	Quantitative(Q)	th	10	2	3	202	53.754	1.90991	8.886e-99	Lenient	S2G
EFO_0008036_GCST90094959	EFO_0008036_GCST90094959	Test	Quantitative(Q)	th	10	2.5	3	69	11.75	2.55394	2.658e-65	Lenient	S2G
EFO_0008036_GCST90094959	EFO_0008036_GCST90094959	Test	Quantitative(Q)	th	10	3	3	8	1.228	2.70369	7.688e-10	Lenient	S2G
EFO_0008036_GCST90094959	EFO_0008036_GCST90094959	Test	Quantitative(Q)	th	10	1	3.5	483	174.344	1.47009	1.542e-149	Lenient	S2G
EFO_0008036_GCST90094959	EFO_0008036_GCST90094959	Test	Quantitative(Q)	th	10	1.5	3.5	397	140.848	1.495	1.221e-127	Lenient	S2G
EFO_0008036_GCST90094959	EFO_0008036_GCST90094959	Test	Quantitative(Q)	th	10	2	3.5	202	54.057	1.9018	3.39e-100	Lenient	S2G
EFO_0008036_GCST90094959	EFO_0008036_GCST90094959	Test	Quantitative(Q)	th	10	2.5	3.5	69	11.724	2.55713	5.596e-68	Lenient	S2G
EFO_0008036_GCST90094959	EFO_0008036_GCST90094959	Test	Quantitative(Q)	th	10	3	3.5	8	1.199	2.73817	1.342e-10	Lenient	S2G
EFO_0008036_GCST90094959	EFO_0008036_GCST90094959	Test	Quantitative(Q)	th	10	3.5	3.5	3	0.183	4.03505	4.836e-11	Lenient	S2G
EFO_0008036_GCST90094959	EFO_0008036_GCST90094959	Test	Quantitative(Q)	th	10	1	4	391	129.356	1.59582	1.393e-136	Lenient	S2G
EFO_0008036_GCST90094959	EFO_0008036_GCST90094959	Test	Quantitative(Q)	th	10	1.5	4	348	114.817	1.59975	1.059e-126	Lenient	S2G
EFO_0008036_GCST90094959	EFO_0008036_GCST90094959	Test	Quantitative(Q)	th	10	2	4	202	54.229	1.89722	3.534e-103	Lenient	S2G
EFO_0008036_GCST90094959	EFO_0008036_GCST90094959	Test	Quantitative(Q)	th	10	2.5	4	69	11.57	2.57621	7.531e-75	Lenient	S2G
EFO_0008036_GCST90094959	EFO_0008036_GCST90094959	Test	Quantitative(Q)	th	10	3	4	8	1.272	2.6529	2.44e-09	Lenient	S2G
EFO_0008036_GCST90094959	EFO_0008036_GCST90094959	Test	Quantitative(Q)	th	10	3.5	4	3	0.194	3.95083	1.266e-10	Lenient	S2G
EFO_0008036_GCST90094959	EFO_0008036_GCST90094959	Test	Quantitative(Q)	th	10	4	4	0	0.044	-inf	0.834	Lenient	S2G
EFO_0021898_GCST90269581	EFO_0021898_GCST90269581	Test	Quantitative(Q)	bin	5	1	3	406	144.438	1.49103	2.034e-133	Lenient	S2G
EFO_0021898_GCST90269581	EFO_0021898_GCST90269581	Test	Quantitative(Q)	bin	10	1	3	435	167.496	1.37689	1.564e-117	Lenient	S2G
EFO_0021898_GCST90269581	EFO_0021898_GCST90269581	Test	Quantitative(Q)	bin	20	1	3	476	174.886	1.44455	2.552e-134	Lenient	S2G
EFO_0021898_GCST90269581	EFO_0021898_GCST90269581	Test	Quantitative(Q)	bin	40	1	3	422	151.564	1.47732	1.567e-116	Lenient	S2G
EFO_0021898_GCST90269581	EFO_0021898_GCST90269581	Test	Quantitative(Q)	bin	80	1	3	421	148.869	1.49978	2.116e-134	Lenient	S2G
EFO_0021898_GCST90269581	EFO_0021898_GCST90269581	Test	Quantitative(Q)	bin	160	1	3	434	143.947	1.59216	4.125e-158	Lenient	S2G
EFO_0021898_GCST90269581	EFO_0021898_GCST90269581	Test	Quantitative(Q)	th	10	1	1	721	330.968	1.12331	1.843e-139	Lenient	S2G
EFO_0021898_GCST90269581	EFO_0021898_GCST90269581	Test	Quantitative(Q)	th	10	1	1.5	684	305.872	1.16107	9.85e-134	Lenient	S2G
EFO_0021898_GCST90269581	EFO_0021898_GCST90269581	Test	Quantitative(Q)	th	10	1.5	1.5	362	124.053	1.54503	1.407e-119	Lenient	S2G
EFO_0021898_GCST90269581	EFO_0021898_GCST90269581	Test	Quantitative(Q)	th	10	1	2	610	260.782	1.22596	2.23e-138	Lenient	S2G
EFO_0021898_GCST90269581	EFO_0021898_GCST90269581	Test	Quantitative(Q)	th	10	1.5	2	362	123.258	1.55431	1.312e-126	Lenient	S2G
EFO_0021898_GCST90269581	EFO_0021898_GCST90269581	Test	Quantitative(Q)	th	10	2	2	155	42.158	1.87839	8.229e-73	Lenient	S2G
EFO_0021898_GCST90269581	EFO_0021898_GCST90269581	Test	Quantitative(Q)	th	10	1	2.5	525	211.201	1.3137	3.202e-141	Lenient	S2G
EFO_0021898_GCST90269581	EFO_0021898_GCST90269581	Test	Quantitative(Q)	th	10	1.5	2.5	361	121.556	1.57038	7.334e-119	Lenient	S2G
EFO_0021898_GCST90269581	EFO_0021898_GCST90269581	Test	Quantitative(Q)	th	10	2	2.5	155	41.992	1.88408	4.071e-73	Lenient	S2G
EFO_0021898_GCST90269581	EFO_0021898_GCST90269581	Test	Quantitative(Q)	th	10	2.5	2.5	51	12.638	2.01273	7.148e-29	Lenient	S2G
EFO_0021898_GCST90269581	EFO_0021898_GCST90269581	Test	Quantitative(Q)	th	10	1	3	433	167.701	1.36848	5.792e-104	Lenient	S2G
EFO_0021898_GCST90269581	EFO_0021898_GCST90269581	Test	Quantitative(Q)	th	10	1.5	3	336	111.485	1.59161	2.746e-118	Lenient	S2G
EFO_0021898_GCST90269581	EFO_0021898_GCST90269581	Test	Quantitative(Q)	th	10	2	3	155	41.996	1.88394	8.43e-76	Lenient	S2G
EFO_0021898_GCST90269581	EFO_0021898_GCST90269581	Test	Quantitative(Q)	th	10	2.5	3	51	12.623	2.01444	2.672e-28	Lenient	S2G
EFO_0021898_GCST90269581	EFO_0021898_GCST90269581	Test	Quantitative(Q)	th	10	3	3	7	2.814	1.31473	0.01353	Lenient	S2G
EFO_0021898_GCST90269581	EFO_0021898_GCST90269581	Test	Quantitative(Q)	th	10	1	3.5	363	131.052	1.46983	7.072e-117	Lenient	S2G
EFO_0021898_GCST90269581	EFO_0021898_GCST90269581	Test	Quantitative(Q)	th	10	1.5	3.5	304	98.362	1.6279	9.767e-114	Lenient	S2G
EFO_0021898_GCST90269581	EFO_0021898_GCST90269581	Test	Quantitative(Q)	th	10	2	3.5	155	41.892	1.88752	2.719e-75	Lenient	S2G
EFO_0021898_GCST90269581	EFO_0021898_GCST90269581	Test	Quantitative(Q)	th	10	2.5	3.5	51	12.707	2.00487	2.661e-28	Lenient	S2G
EFO_0021898_GCST90269581	EFO_0021898_GCST90269581	Test	Quantitative(Q)	th	10	3	3.5	7	2.859	1.29184	0.009384	Lenient	S2G
EFO_0021898_GCST90269581	EFO_0021898_GCST90269581	Test	Quantitative(Q)	th	10	3.5	3.5	0	0.49	-inf	0.4865	Lenient	S2G
EFO_0021898_GCST90269581	EFO_0021898_GCST90269581	Test	Quantitative(Q)	th	10	1	4	317	101.635	1.64109	3.422e-114	Lenient	S2G
EFO_0021898_GCST90269581	EFO_0021898_GCST90269581	Test	Quantitative(Q)	th	10	1.5	4	278	83.758	1.73079	5.222e-116	Lenient	S2G
EFO_0021898_GCST90269581	EFO_0021898_GCST90269581	Test	Quantitative(Q)	th	10	2	4	155	42.136	1.87914	1.703e-76	Lenient	S2G
EFO_0021898_GCST90269581	EFO_0021898_GCST90269581	Test	Quantitative(Q)	th	10	2.5	4	51	12.588	2.01845	3.712e-28	Lenient	S2G
EFO_0021898_GCST90269581	EFO_0021898_GCST90269581	Test	Quantitative(Q)	th	10	3	4	7	2.756	1.34478	0.009349	Lenient	S2G
EFO_0021898_GCST90269581	EFO_0021898_GCST90269581	Test	Quantitative(Q)	th	10	3.5	4	0	0.439	-inf	0.5033	Lenient	S2G
EFO_0021898_GCST90269581	EFO_0021898_GCST90269581	Test	Quantitative(Q)	th	10	4	4	0	0.079	-inf	0.781	Lenient	S2G
EFO_0010821_GCST90267352	EFO_0010821_GCST90267352	Test	Quantitative(Q)	bin	5	1	3	699	157.476	2.15016	0	Lenient	S2G
EFO_0010821_GCST90267352	EFO_0010821_GCST90267352	Test	Quantitative(Q)	bin	10	1	3	787	176.86	2.15376	0	Lenient	S2G
EFO_0010821_GCST90267352	EFO_0010821_GCST90267352	Test	Quantitative(Q)	bin	20	1	3	787	177.47	2.14879	0	Lenient	S2G
EFO_0010821_GCST90267352	EFO_0010821_GCST90267352	Test	Quantitative(Q)	bin	40	1	3	742	163.166	2.18508	0	Lenient	S2G
EFO_0010821_GCST90267352	EFO_0010821_GCST90267352	Test	Quantitative(Q)	bin	80	1	3	784	165.772	2.24165	0	Lenient	S2G
EFO_0010821_GCST90267352	EFO_0010821_GCST90267352	Test	Quantitative(Q)	bin	160	1	3	836	162.625	2.36195	0	Lenient	S2G
EFO_0010821_GCST90267352	EFO_0010821_GCST90267352	Test	Quantitative(Q)	th	10	1	1	1408	385.667	1.86822	0	Lenient	S2G
EFO_0010821_GCST90267352	EFO_0010821_GCST90267352	Test	Quantitative(Q)	th	10	1	1.5	1309	350.032	1.90291	0	Lenient	S2G
EFO_0010821_GCST90267352	EFO_0010821_GCST90267352	Test	Quantitative(Q)	th	10	1.5	1.5	650	124.947	2.37912	0	Lenient	S2G
EFO_0010821_GCST90267352	EFO_0010821_GCST90267352	Test	Quantitative(Q)	th	10	1	2	1135	284.404	1.99668	0	Lenient	S2G
EFO_0010821_GCST90267352	EFO_0010821_GCST90267352	Test	Quantitative(Q)	th	10	1.5	2	650	124.374	2.38575	0	Lenient	S2G
EFO_0010821_GCST90267352	EFO_0010821_GCST90267352	Test	Quantitative(Q)	th	10	2	2	287	34.97	3.03686	0	Lenient	S2G
EFO_0010821_GCST90267352	EFO_0010821_GCST90267352	Test	Quantitative(Q)	th	10	1	2.5	921	220.572	2.06195	0	Lenient	S2G
EFO_0010821_GCST90267352	EFO_0010821_GCST90267352	Test	Quantitative(Q)	th	10	1.5	2.5	642	122.689	2.38757	0	Lenient	S2G
EFO_0010821_GCST90267352	EFO_0010821_GCST90267352	Test	Quantitative(Q)	th	10	2	2.5	287	34.654	3.04996	0	Lenient	S2G
EFO_0010821_GCST90267352	EFO_0010821_GCST90267352	Test	Quantitative(Q)	th	10	2.5	2.5	135	9.796	3.78462	0	Lenient	S2G
EFO_0010821_GCST90267352	EFO_0010821_GCST90267352	Test	Quantitative(Q)	th	10	1	3	741	169.202	2.13073	0	Lenient	S2G
EFO_0010821_GCST90267352	EFO_0010821_GCST90267352	Test	Quantitative(Q)	th	10	1.5	3	593	110.068	2.42964	0	Lenient	S2G
EFO_0010821_GCST90267352	EFO_0010821_GCST90267352	Test	Quantitative(Q)	th	10	2	3	287	34.199	3.06902	0	Lenient	S2G
EFO_0010821_GCST90267352	EFO_0010821_GCST90267352	Test	Quantitative(Q)	th	10	2.5	3	135	9.806	3.78315	0	Lenient	S2G
EFO_0010821_GCST90267352	EFO_0010821_GCST90267352	Test	Quantitative(Q)	th	10	3	3	59	2.521	4.54865	2.547e-283	Lenient	S2G
EFO_0010821_GCST90267352	EFO_0010821_GCST90267352	Test	Quantitative(Q)	th	10	1	3.5	604	128.882	2.2285	0	Lenient	S2G
EFO_0010821_GCST90267352	EFO_0010821_GCST90267352	Test	Quantitative(Q)	th	10	1.5	3.5	523	93.473	2.48419	0	Lenient	S2G
EFO_0010821_GCST90267352	EFO_0010821_GCST90267352	Test	Quantitative(Q)	th	10	2	3.5	287	34.868	3.04108	0	Lenient	S2G
EFO_0010821_GCST90267352	EFO_0010821_GCST90267352	Test	Quantitative(Q)	th	10	2.5	3.5	135	9.97	3.75922	0	Lenient	S2G
EFO_0010821_GCST90267352	EFO_0010821_GCST90267352	Test	Quantitative(Q)	th	10	3	3.5	59	2.535	4.54066	8.815e-279	Lenient	S2G
EFO_0010821_GCST90267352	EFO_0010821_GCST90267352	Test	Quantitative(Q)	th	10	3.5	3.5	23	0.711	5.01564	6.392e-157	Lenient	S2G
EFO_0010821_GCST90267352	EFO_0010821_GCST90267352	Test	Quantitative(Q)	th	10	1	4	506	98.22	2.36505	0	Lenient	S2G
EFO_0010821_GCST90267352	EFO_0010821_GCST90267352	Test	Quantitative(Q)	th	10	1.5	4	459	77.37	2.56865	0	Lenient	S2G
EFO_0010821_GCST90267352	EFO_0010821_GCST90267352	Test	Quantitative(Q)	th	10	2	4	287	35.089	3.03196	0	Lenient	S2G
EFO_0010821_GCST90267352	EFO_0010821_GCST90267352	Test	Quantitative(Q)	th	10	2.5	4	135	9.713	3.7969	0	Lenient	S2G
EFO_0010821_GCST90267352	EFO_0010821_GCST90267352	Test	Quantitative(Q)	th	10	3	4	59	2.635	4.48484	3.328e-270	Lenient	S2G
EFO_0010821_GCST90267352	EFO_0010821_GCST90267352	Test	Quantitative(Q)	th	10	3.5	4	23	0.681	5.07784	4.576e-156	Lenient	S2G
EFO_0010821_GCST90267352	EFO_0010821_GCST90267352	Test	Quantitative(Q)	th	10	4	4	4	0.177	4.49818	4.574e-20	Lenient	S2G
EFO_0010156_GCST010572	EFO_0010156_GCST010572	Test	Quantitative(Q)	bin	5	1	3	211	178.085	0.244677	0.007398	Lenient	S2G
EFO_0010156_GCST010572	EFO_0010156_GCST010572	Test	Quantitative(Q)	bin	10	1	3	280	258.813	0.113517	0.1463	Lenient	S2G
EFO_0010156_GCST010572	EFO_0010156_GCST010572	Test	Quantitative(Q)	bin	20	1	3	286	290.501	-0.022528	0.7706	Lenient	S2G
EFO_0010156_GCST010572	EFO_0010156_GCST010572	Test	Quantitative(Q)	bin	40	1	3	290	272.738	0.0885372	0.2306	Lenient	S2G
EFO_0010156_GCST010572	EFO_0010156_GCST010572	Test	Quantitative(Q)	bin	80	1	3	258	224.231	0.202385	0.01133	Lenient	S2G
EFO_0010156_GCST010572	EFO_0010156_GCST010572	Test	Quantitative(Q)	bin	160	1	3	244	233.812	0.0615322	0.4601	Lenient	S2G
EFO_0010156_GCST010572	EFO_0010156_GCST010572	Test	Quantitative(Q)	th	10	1	1	583	519.27	0.167011	0.0006837	Lenient	S2G
EFO_0010156_GCST010572	EFO_0010156_GCST010572	Test	Quantitative(Q)	th	10	1	1.5	525	474.658	0.145429	0.006289	Lenient	S2G
EFO_0010156_GCST010572	EFO_0010156_GCST010572	Test	Quantitative(Q)	th	10	1.5	1.5	186	185.968	0.000248227	0.9979	Lenient	S2G
EFO_0010156_GCST010572	EFO_0010156_GCST010572	Test	Quantitative(Q)	th	10	1	2	447	401.325	0.155504	0.00734	Lenient	S2G
EFO_0010156_GCST010572	EFO_0010156_GCST010572	Test	Quantitative(Q)	th	10	1.5	2	186	185.978	0.000170651	0.9985	Lenient	S2G
EFO_0010156_GCST010572	EFO_0010156_GCST010572	Test	Quantitative(Q)	th	10	2	2	50	74.213	-0.569744	0.002943	Lenient	S2G
EFO_0010156_GCST010572	EFO_0010156_GCST010572	Test	Quantitative(Q)	th	10	1	2.5	367	327.753	0.163171	0.01414	Lenient	S2G
EFO_0010156_GCST010572	EFO_0010156_GCST010572	Test	Quantitative(Q)	th	10	1.5	2.5	185	183.53	0.0115094	0.9018	Lenient	S2G
EFO_0010156_GCST010572	EFO_0010156_GCST010572	Test	Quantitative(Q)	th	10	2	2.5	50	73.938	-0.564388	0.004383	Lenient	S2G
EFO_0010156_GCST010572	EFO_0010156_GCST010572	Test	Quantitative(Q)	th	10	2.5	2.5	13	22.389	-0.784278	0.03485	Lenient	S2G
EFO_0010156_GCST010572	EFO_0010156_GCST010572	Test	Quantitative(Q)	th	10	1	3	304	266.683	0.188945	0.01075	Lenient	S2G
EFO_0010156_GCST010572	EFO_0010156_GCST010572	Test	Quantitative(Q)	th	10	1.5	3	173	172.905	0.000792449	0.9933	Lenient	S2G
EFO_0010156_GCST010572	EFO_0010156_GCST010572	Test	Quantitative(Q)	th	10	2	3	50	73.803	-0.561751	0.004326	Lenient	S2G
EFO_0010156_GCST010572	EFO_0010156_GCST010572	Test	Quantitative(Q)	th	10	2.5	3	13	22.445	-0.787882	0.03056	Lenient	S2G
EFO_0010156_GCST010572	EFO_0010156_GCST010572	Test	Quantitative(Q)	th	10	3	3	4	8.174	-1.03104	0.1312	Lenient	S2G
EFO_0010156_GCST010572	EFO_0010156_GCST010572	Test	Quantitative(Q)	th	10	1	3.5	246	212.75	0.209499	0.01538	Lenient	S2G
EFO_0010156_GCST010572	EFO_0010156_GCST010572	Test	Quantitative(Q)	th	10	1.5	3.5	149	154.732	-0.0544593	0.612	Lenient	S2G
EFO_0010156_GCST010572	EFO_0010156_GCST010572	Test	Quantitative(Q)	th	10	2	3.5	50	73.846	-0.562592	0.003143	Lenient	S2G
EFO_0010156_GCST010572	EFO_0010156_GCST010572	Test	Quantitative(Q)	th	10	2.5	3.5	13	22.421	-0.786339	0.03845	Lenient	S2G
EFO_0010156_GCST010572	EFO_0010156_GCST010572	Test	Quantitative(Q)	th	10	3	3.5	4	8.143	-1.02556	0.1482	Lenient	S2G
EFO_0010156_GCST010572	EFO_0010156_GCST010572	Test	Quantitative(Q)	th	10	3.5	3.5	1	1.509	-0.593593	0.6648	Lenient	S2G
EFO_0010156_GCST010572	EFO_0010156_GCST010572	Test	Quantitative(Q)	th	10	1	4	196	171.467	0.192923	0.04203	Lenient	S2G
EFO_0010156_GCST010572	EFO_0010156_GCST010572	Test	Quantitative(Q)	th	10	1.5	4	131	133.237	-0.024428	0.8348	Lenient	S2G
EFO_0010156_GCST010572	EFO_0010156_GCST010572	Test	Quantitative(Q)	th	10	2	4	50	73.883	-0.563314	0.004182	Lenient	S2G
EFO_0010156_GCST010572	EFO_0010156_GCST010572	Test	Quantitative(Q)	th	10	2.5	4	13	22.422	-0.786403	0.03972	Lenient	S2G
EFO_0010156_GCST010572	EFO_0010156_GCST010572	Test	Quantitative(Q)	th	10	3	4	4	8.205	-1.0365	0.1319	Lenient	S2G
EFO_0010156_GCST010572	EFO_0010156_GCST010572	Test	Quantitative(Q)	th	10	3.5	4	1	1.493	-0.578214	0.6681	Lenient	S2G
EFO_0010156_GCST010572	EFO_0010156_GCST010572	Test	Quantitative(Q)	th	10	4	4	1	0.618	0.694321	0.6341	Lenient	S2G
EFO_0007117_GCST90100572	EFO_0007117_GCST90100572	Test	Quantitative(Q)	bin	5	1	3	296	208.453	0.505875	3.793e-11	Lenient	S2G
EFO_0007117_GCST90100572	EFO_0007117_GCST90100572	Test	Quantitative(Q)	bin	10	1	3	309	205.538	0.588202	2.835e-16	Lenient	S2G
EFO_0007117_GCST90100572	EFO_0007117_GCST90100572	Test	Quantitative(Q)	bin	20	1	3	336	206.592	0.701677	3.704e-25	Lenient	S2G
EFO_0007117_GCST90100572	EFO_0007117_GCST90100572	Test	Quantitative(Q)	bin	40	1	3	346	208.948	0.727628	7.478e-28	Lenient	S2G
EFO_0007117_GCST90100572	EFO_0007117_GCST90100572	Test	Quantitative(Q)	bin	80	1	3	340	207.773	0.710527	2.508e-25	Lenient	S2G
EFO_0007117_GCST90100572	EFO_0007117_GCST90100572	Test	Quantitative(Q)	bin	160	1	3	320	197.465	0.696475	2.035e-24	Lenient	S2G
EFO_0007117_GCST90100572	EFO_0007117_GCST90100572	Test	Quantitative(Q)	th	10	1	1	622	417.89	0.573791	1.282e-32	Lenient	S2G
EFO_0007117_GCST90100572	EFO_0007117_GCST90100572	Test	Quantitative(Q)	th	10	1	1.5	574	386.063	0.572214	1.185e-29	Lenient	S2G
EFO_0007117_GCST90100572	EFO_0007117_GCST90100572	Test	Quantitative(Q)	th	10	1.5	1.5	258	157.002	0.716588	1.243e-18	Lenient	S2G
EFO_0007117_GCST90100572	EFO_0007117_GCST90100572	Test	Quantitative(Q)	th	10	1	2	496	327.128	0.600485	1.019e-25	Lenient	S2G
EFO_0007117_GCST90100572	EFO_0007117_GCST90100572	Test	Quantitative(Q)	th	10	1.5	2	258	157.679	0.710381	1.206e-18	Lenient	S2G
EFO_0007117_GCST90100572	EFO_0007117_GCST90100572	Test	Quantitative(Q)	th	10	2	2	75	51.322	0.547313	0.0006082	Lenient	S2G
EFO_0007117_GCST90100572	EFO_0007117_GCST90100572	Test	Quantitative(Q)	th	10	1	2.5	405	265.963	0.606696	5.883e-22	Lenient	S2G
EFO_0007117_GCST90100572	EFO_0007117_GCST90100572	Test	Quantitative(Q)	th	10	1.5	2.5	255	156.306	0.706124	6.276e-18	Lenient	S2G
EFO_0007117_GCST90100572	EFO_0007117_GCST90100572	Test	Quantitative(Q)	th	10	2	2.5	75	51.386	0.545515	0.0007371	Lenient	S2G
EFO_0007117_GCST90100572	EFO_0007117_GCST90100572	Test	Quantitative(Q)	th	10	2.5	2.5	19	16.581	0.196468	0.5414	Lenient	S2G
EFO_0007117_GCST90100572	EFO_0007117_GCST90100572	Test	Quantitative(Q)	th	10	1	3	320	212.947	0.587577	6.16e-16	Lenient	S2G
EFO_0007117_GCST90100572	EFO_0007117_GCST90100572	Test	Quantitative(Q)	th	10	1.5	3	230	143.205	0.683552	2.823e-14	Lenient	S2G
EFO_0007117_GCST90100572	EFO_0007117_GCST90100572	Test	Quantitative(Q)	th	10	2	3	75	51.452	0.543663	0.001023	Lenient	S2G
EFO_0007117_GCST90100572	EFO_0007117_GCST90100572	Test	Quantitative(Q)	th	10	2.5	3	19	16.615	0.193513	0.5508	Lenient	S2G
EFO_0007117_GCST90100572	EFO_0007117_GCST90100572	Test	Quantitative(Q)	th	10	3	3	6	5.146	0.221511	0.6993	Lenient	S2G
EFO_0007117_GCST90100572	EFO_0007117_GCST90100572	Test	Quantitative(Q)	th	10	1	3.5	231	169.117	0.449871	1.101e-07	Lenient	S2G
EFO_0007117_GCST90100572	EFO_0007117_GCST90100572	Test	Quantitative(Q)	th	10	1.5	3.5	184	124.164	0.567459	1.229e-08	Lenient	S2G
EFO_0007117_GCST90100572	EFO_0007117_GCST90100572	Test	Quantitative(Q)	th	10	2	3.5	75	51.122	0.552946	0.0002402	Lenient	S2G
EFO_0007117_GCST90100572	EFO_0007117_GCST90100572	Test	Quantitative(Q)	th	10	2.5	3.5	19	16.456	0.207386	0.497	Lenient	S2G
EFO_0007117_GCST90100572	EFO_0007117_GCST90100572	Test	Quantitative(Q)	th	10	3	3.5	6	5.119	0.2291	0.6866	Lenient	S2G
EFO_0007117_GCST90100572	EFO_0007117_GCST90100572	Test	Quantitative(Q)	th	10	3.5	3.5	3	1.459	1.03998	0.1746	Lenient	S2G
EFO_0007117_GCST90100572	EFO_0007117_GCST90100572	Test	Quantitative(Q)	th	10	1	4	191	134.22	0.508973	9.879e-08	Lenient	S2G
EFO_0007117_GCST90100572	EFO_0007117_GCST90100572	Test	Quantitative(Q)	th	10	1.5	4	163	105.894	0.622251	8.038e-10	Lenient	S2G
EFO_0007117_GCST90100572	EFO_0007117_GCST90100572	Test	Quantitative(Q)	th	10	2	4	75	51.383	0.545599	0.0006153	Lenient	S2G
EFO_0007117_GCST90100572	EFO_0007117_GCST90100572	Test	Quantitative(Q)	th	10	2.5	4	19	16.633	0.191951	0.5516	Lenient	S2G
EFO_0007117_GCST90100572	EFO_0007117_GCST90100572	Test	Quantitative(Q)	th	10	3	4	6	5.126	0.227129	0.6897	Lenient	S2G
EFO_0007117_GCST90100572	EFO_0007117_GCST90100572	Test	Quantitative(Q)	th	10	3.5	4	3	1.456	1.04295	0.1967	Lenient	S2G
EFO_0007117_GCST90100572	EFO_0007117_GCST90100572	Test	Quantitative(Q)	th	10	4	4	0	0.382	-inf	0.5289	Lenient	S2G
EFO_0007117_GCST90092504	EFO_0007117_GCST90092504	Test	Quantitative(Q)	bin	5	1	3	258	221.883	0.217572	0.005773	Lenient	S2G
EFO_0007117_GCST90092504	EFO_0007117_GCST90092504	Test	Quantitative(Q)	bin	10	1	3	231	209.859	0.138473	0.1106	Lenient	S2G
EFO_0007117_GCST90092504	EFO_0007117_GCST90092504	Test	Quantitative(Q)	bin	20	1	3	221	208.357	0.0849888	0.342	Lenient	S2G
EFO_0007117_GCST90092504	EFO_0007117_GCST90092504	Test	Quantitative(Q)	bin	40	1	3	232	199.723	0.216124	0.01195	Lenient	S2G
EFO_0007117_GCST90092504	EFO_0007117_GCST90092504	Test	Quantitative(Q)	bin	80	1	3	190	189.717	0.00215046	0.9816	Lenient	S2G
EFO_0007117_GCST90092504	EFO_0007117_GCST90092504	Test	Quantitative(Q)	bin	160	1	3	200	197.995	0.014536	0.8745	Lenient	S2G
EFO_0007117_GCST90092504	EFO_0007117_GCST90092504	Test	Quantitative(Q)	th	10	1	1	429	357.876	0.261518	1.44e-05	Lenient	S2G
EFO_0007117_GCST90092504	EFO_0007117_GCST90092504	Test	Quantitative(Q)	th	10	1	1.5	403	334.775	0.267588	3.627e-05	Lenient	S2G
EFO_0007117_GCST90092504	EFO_0007117_GCST90092504	Test	Quantitative(Q)	th	10	1.5	1.5	170	148.547	0.194615	0.04656	Lenient	S2G
EFO_0007117_GCST90092504	EFO_0007117_GCST90092504	Test	Quantitative(Q)	th	10	1	2	344	293.639	0.228365	0.0008449	Lenient	S2G
EFO_0007117_GCST90092504	EFO_0007117_GCST90092504	Test	Quantitative(Q)	th	10	1.5	2	170	149.228	0.188016	0.06496	Lenient	S2G
EFO_0007117_GCST90092504	EFO_0007117_GCST90092504	Test	Quantitative(Q)	th	10	2	2	78	61.747	0.337105	0.02283	Lenient	S2G
EFO_0007117_GCST90092504	EFO_0007117_GCST90092504	Test	Quantitative(Q)	th	10	1	2.5	283	247.63	0.192616	0.009807	Lenient	S2G
EFO_0007117_GCST90092504	EFO_0007117_GCST90092504	Test	Quantitative(Q)	th	10	1.5	2.5	168	147.454	0.188196	0.0614	Lenient	S2G
EFO_0007117_GCST90092504	EFO_0007117_GCST90092504	Test	Quantitative(Q)	th	10	2	2.5	78	61.072	0.352963	0.02383	Lenient	S2G
EFO_0007117_GCST90092504	EFO_0007117_GCST90092504	Test	Quantitative(Q)	th	10	2.5	2.5	31	20.641	0.586755	0.02006	Lenient	S2G
EFO_0007117_GCST90092504	EFO_0007117_GCST90092504	Test	Quantitative(Q)	th	10	1	3	230	206.206	0.157548	0.06928	Lenient	S2G
EFO_0007117_GCST90092504	EFO_0007117_GCST90092504	Test	Quantitative(Q)	th	10	1.5	3	161	139.646	0.205286	0.04813	Lenient	S2G
EFO_0007117_GCST90092504	EFO_0007117_GCST90092504	Test	Quantitative(Q)	th	10	2	3	78	61.252	0.348717	0.02282	Lenient	S2G
EFO_0007117_GCST90092504	EFO_0007117_GCST90092504	Test	Quantitative(Q)	th	10	2.5	3	31	20.677	0.584241	0.01841	Lenient	S2G
EFO_0007117_GCST90092504	EFO_0007117_GCST90092504	Test	Quantitative(Q)	th	10	3	3	15	6.733	1.15564	0.00178	Lenient	S2G
EFO_0007117_GCST90092504	EFO_0007117_GCST90092504	Test	Quantitative(Q)	th	10	1	3.5	189	169.801	0.154541	0.1098	Lenient	S2G
EFO_0007117_GCST90092504	EFO_0007117_GCST90092504	Test	Quantitative(Q)	th	10	1.5	3.5	144	125.704	0.196038	0.07789	Lenient	S2G
EFO_0007117_GCST90092504	EFO_0007117_GCST90092504	Test	Quantitative(Q)	th	10	2	3.5	78	61.175	0.350532	0.02547	Lenient	S2G
EFO_0007117_GCST90092504	EFO_0007117_GCST90092504	Test	Quantitative(Q)	th	10	2.5	3.5	31	20.776	0.57735	0.018	Lenient	S2G
EFO_0007117_GCST90092504	EFO_0007117_GCST90092504	Test	Quantitative(Q)	th	10	3	3.5	15	6.806	1.14008	0.0014	Lenient	S2G
EFO_0007117_GCST90092504	EFO_0007117_GCST90092504	Test	Quantitative(Q)	th	10	3.5	3.5	5	2.176	1.20025	0.05698	Lenient	S2G
EFO_0007117_GCST90092504	EFO_0007117_GCST90092504	Test	Quantitative(Q)	th	10	1	4	169	139.324	0.278579	0.006307	Lenient	S2G
EFO_0007117_GCST90092504	EFO_0007117_GCST90092504	Test	Quantitative(Q)	th	10	1.5	4	138	110.416	0.321719	0.003327	Lenient	S2G
EFO_0007117_GCST90092504	EFO_0007117_GCST90092504	Test	Quantitative(Q)	th	10	2	4	78	61.157	0.350956	0.02142	Lenient	S2G
EFO_0007117_GCST90092504	EFO_0007117_GCST90092504	Test	Quantitative(Q)	th	10	2.5	4	31	20.805	0.575338	0.01993	Lenient	S2G
EFO_0007117_GCST90092504	EFO_0007117_GCST90092504	Test	Quantitative(Q)	th	10	3	4	15	6.868	1.127	0.002185	Lenient	S2G
EFO_0007117_GCST90092504	EFO_0007117_GCST90092504	Test	Quantitative(Q)	th	10	3.5	4	5	2.237	1.16036	0.06925	Lenient	S2G
EFO_0007117_GCST90092504	EFO_0007117_GCST90092504	Test	Quantitative(Q)	th	10	4	4	2	0.826	1.27579	0.1774	Lenient	S2G
EFO_0010225_GCST90060151	EFO_0010225_GCST90060151	Test	Quantitative(Q)	bin	5	1	3	445	152.97	1.54056	1.036e-150	Lenient	S2G
EFO_0010225_GCST90060151	EFO_0010225_GCST90060151	Test	Quantitative(Q)	bin	10	1	3	421	159.994	1.3958	1.099e-108	Lenient	S2G
EFO_0010225_GCST90060151	EFO_0010225_GCST90060151	Test	Quantitative(Q)	bin	20	1	3	325	145.813	1.15632	4.116e-57	Lenient	S2G
EFO_0010225_GCST90060151	EFO_0010225_GCST90060151	Test	Quantitative(Q)	bin	40	1	3	298	140.427	1.08549	9.592e-49	Lenient	S2G
EFO_0010225_GCST90060151	EFO_0010225_GCST90060151	Test	Quantitative(Q)	bin	80	1	3	290	121.533	1.2547	1.046e-64	Lenient	S2G
EFO_0010225_GCST90060151	EFO_0010225_GCST90060151	Test	Quantitative(Q)	bin	160	1	3	308	115.607	1.4137	7.567e-90	Lenient	S2G
EFO_0010225_GCST90060151	EFO_0010225_GCST90060151	Test	Quantitative(Q)	th	10	1	1	803	324.127	1.30884	7.742e-195	Lenient	S2G
EFO_0010225_GCST90060151	EFO_0010225_GCST90060151	Test	Quantitative(Q)	th	10	1	1.5	765	302.158	1.34016	1.029e-199	Lenient	S2G
EFO_0010225_GCST90060151	EFO_0010225_GCST90060151	Test	Quantitative(Q)	th	10	1.5	1.5	378	129.77	1.54243	2.574e-122	Lenient	S2G
EFO_0010225_GCST90060151	EFO_0010225_GCST90060151	Test	Quantitative(Q)	th	10	1	2	678	260.964	1.37743	2.269e-178	Lenient	S2G
EFO_0010225_GCST90060151	EFO_0010225_GCST90060151	Test	Quantitative(Q)	th	10	1.5	2	378	129.445	1.54605	4.737e-125	Lenient	S2G
EFO_0010225_GCST90060151	EFO_0010225_GCST90060151	Test	Quantitative(Q)	th	10	2	2	201	47.724	2.07441	2.067e-120	Lenient	S2G
EFO_0010225_GCST90060151	EFO_0010225_GCST90060151	Test	Quantitative(Q)	th	10	1	2.5	570	214.932	1.40708	2.383e-156	Lenient	S2G
EFO_0010225_GCST90060151	EFO_0010225_GCST90060151	Test	Quantitative(Q)	th	10	1.5	2.5	374	127.802	1.54913	1.656e-128	Lenient	S2G
EFO_0010225_GCST90060151	EFO_0010225_GCST90060151	Test	Quantitative(Q)	th	10	2	2.5	201	47.595	2.07831	4.777e-114	Lenient	S2G
EFO_0010225_GCST90060151	EFO_0010225_GCST90060151	Test	Quantitative(Q)	th	10	2.5	2.5	99	12.658	2.96738	1.898e-139	Lenient	S2G
EFO_0010225_GCST90060151	EFO_0010225_GCST90060151	Test	Quantitative(Q)	th	10	1	3	466	173.259	1.4274	1.99e-141	Lenient	S2G
EFO_0010225_GCST90060151	EFO_0010225_GCST90060151	Test	Quantitative(Q)	th	10	1.5	3	355	119.112	1.5755	8.844e-123	Lenient	S2G
EFO_0010225_GCST90060151	EFO_0010225_GCST90060151	Test	Quantitative(Q)	th	10	2	3	201	48.03	2.06519	1.881e-117	Lenient	S2G
EFO_0010225_GCST90060151	EFO_0010225_GCST90060151	Test	Quantitative(Q)	th	10	2.5	3	99	12.345	3.0035	7.425e-151	Lenient	S2G
EFO_0010225_GCST90060151	EFO_0010225_GCST90060151	Test	Quantitative(Q)	th	10	3	3	50	2.859	4.12835	1.9e-173	Lenient	S2G
EFO_0010225_GCST90060151	EFO_0010225_GCST90060151	Test	Quantitative(Q)	th	10	1	3.5	386	136.592	1.49873	2.456e-125	Lenient	S2G
EFO_0010225_GCST90060151	EFO_0010225_GCST90060151	Test	Quantitative(Q)	th	10	1.5	3.5	330	105.039	1.65154	2.644e-126	Lenient	S2G
EFO_0010225_GCST90060151	EFO_0010225_GCST90060151	Test	Quantitative(Q)	th	10	2	3.5	201	47.738	2.07399	4.797e-115	Lenient	S2G
EFO_0010225_GCST90060151	EFO_0010225_GCST90060151	Test	Quantitative(Q)	th	10	2.5	3.5	99	12.615	2.97229	5.222e-146	Lenient	S2G
EFO_0010225_GCST90060151	EFO_0010225_GCST90060151	Test	Quantitative(Q)	th	10	3	3.5	50	2.993	4.06226	1.569e-164	Lenient	S2G
EFO_0010225_GCST90060151	EFO_0010225_GCST90060151	Test	Quantitative(Q)	th	10	3.5	3.5	20	0.43	5.53952	1.351e-206	Lenient	S2G
EFO_0010225_GCST90060151	EFO_0010225_GCST90060151	Test	Quantitative(Q)	th	10	1	4	316	106.448	1.56978	3.962e-108	Lenient	S2G
EFO_0010225_GCST90060151	EFO_0010225_GCST90060151	Test	Quantitative(Q)	th	10	1.5	4	291	89.228	1.70545	1.244e-115	Lenient	S2G
EFO_0010225_GCST90060151	EFO_0010225_GCST90060151	Test	Quantitative(Q)	th	10	2	4	201	47.92	2.0685	3.241e-110	Lenient	S2G
EFO_0010225_GCST90060151	EFO_0010225_GCST90060151	Test	Quantitative(Q)	th	10	2.5	4	99	12.893	2.94084	3.278e-128	Lenient	S2G
EFO_0010225_GCST90060151	EFO_0010225_GCST90060151	Test	Quantitative(Q)	th	10	3	4	50	2.98	4.06854	5.938e-163	Lenient	S2G
EFO_0010225_GCST90060151	EFO_0010225_GCST90060151	Test	Quantitative(Q)	th	10	3.5	4	20	0.451	5.47073	1.422e-194	Lenient	S2G
EFO_0010225_GCST90060151	EFO_0010225_GCST90060151	Test	Quantitative(Q)	th	10	4	4	0	0			Lenient	S2G
EFO_0006525_GCST90179151	EFO_0006525_GCST90179151	Test	Quantitative(Q)	bin	5	1	3	358	159.515	1.16627	5.032e-72	Lenient	S2G
EFO_0006525_GCST90179151	EFO_0006525_GCST90179151	Test	Quantitative(Q)	bin	10	1	3	368	178.096	1.04705	6.995e-50	Lenient	S2G
EFO_0006525_GCST90179151	EFO_0006525_GCST90179151	Test	Quantitative(Q)	bin	20	1	3	364	183.908	0.984954	1.893e-53	Lenient	S2G
EFO_0006525_GCST90179151	EFO_0006525_GCST90179151	Test	Quantitative(Q)	bin	40	1	3	382	187.243	1.02866	6.063e-55	Lenient	S2G
EFO_0006525_GCST90179151	EFO_0006525_GCST90179151	Test	Quantitative(Q)	bin	80	1	3	367	166.295	1.14204	5.144e-72	Lenient	S2G
EFO_0006525_GCST90179151	EFO_0006525_GCST90179151	Test	Quantitative(Q)	bin	160	1	3	365	169.886	1.10333	1.234e-63	Lenient	S2G
EFO_0006525_GCST90179151	EFO_0006525_GCST90179151	Test	Quantitative(Q)	th	10	1	1	642	354.256	0.857781	1.073e-69	Lenient	S2G
EFO_0006525_GCST90179151	EFO_0006525_GCST90179151	Test	Quantitative(Q)	th	10	1	1.5	611	328.162	0.896764	6.816e-73	Lenient	S2G
EFO_0006525_GCST90179151	EFO_0006525_GCST90179151	Test	Quantitative(Q)	th	10	1.5	1.5	318	133.576	1.25137	1.528e-65	Lenient	S2G
EFO_0006525_GCST90179151	EFO_0006525_GCST90179151	Test	Quantitative(Q)	th	10	1	2	528	279.1	0.919756	2.372e-64	Lenient	S2G
EFO_0006525_GCST90179151	EFO_0006525_GCST90179151	Test	Quantitative(Q)	th	10	1.5	2	318	134.463	1.24182	1.857e-62	Lenient	S2G
EFO_0006525_GCST90179151	EFO_0006525_GCST90179151	Test	Quantitative(Q)	th	10	2	2	139	46.07	1.59319	5.069e-47	Lenient	S2G
EFO_0006525_GCST90179151	EFO_0006525_GCST90179151	Test	Quantitative(Q)	th	10	1	2.5	455	226.879	1.00394	1.18e-62	Lenient	S2G
EFO_0006525_GCST90179151	EFO_0006525_GCST90179151	Test	Quantitative(Q)	th	10	1.5	2.5	313	133.156	1.23305	1.052e-62	Lenient	S2G
EFO_0006525_GCST90179151	EFO_0006525_GCST90179151	Test	Quantitative(Q)	th	10	2	2.5	139	46.165	1.59021	5.544e-48	Lenient	S2G
EFO_0006525_GCST90179151	EFO_0006525_GCST90179151	Test	Quantitative(Q)	th	10	2.5	2.5	36	10.936	1.71891	8.337e-15	Lenient	S2G
EFO_0006525_GCST90179151	EFO_0006525_GCST90179151	Test	Quantitative(Q)	th	10	1	3	375	178.137	1.0739	9.03e-57	Lenient	S2G
EFO_0006525_GCST90179151	EFO_0006525_GCST90179151	Test	Quantitative(Q)	th	10	1.5	3	291	122.339	1.25013	1.921e-61	Lenient	S2G
EFO_0006525_GCST90179151	EFO_0006525_GCST90179151	Test	Quantitative(Q)	th	10	2	3	139	45.851	1.60006	3.647e-48	Lenient	S2G
EFO_0006525_GCST90179151	EFO_0006525_GCST90179151	Test	Quantitative(Q)	th	10	2.5	3	36	11.187	1.68617	2.902e-14	Lenient	S2G
EFO_0006525_GCST90179151	EFO_0006525_GCST90179151	Test	Quantitative(Q)	th	10	3	3	9	2.889	1.63935	0.0002783	Lenient	S2G
EFO_0006525_GCST90179151	EFO_0006525_GCST90179151	Test	Quantitative(Q)	th	10	1	3.5	314	139.36	1.17195	8.185e-57	Lenient	S2G
EFO_0006525_GCST90179151	EFO_0006525_GCST90179151	Test	Quantitative(Q)	th	10	1.5	3.5	261	107.204	1.28369	4.732e-57	Lenient	S2G
EFO_0006525_GCST90179151	EFO_0006525_GCST90179151	Test	Quantitative(Q)	th	10	2	3.5	139	45.901	1.59849	9.326e-49	Lenient	S2G
EFO_0006525_GCST90179151	EFO_0006525_GCST90179151	Test	Quantitative(Q)	th	10	2.5	3.5	36	10.994	1.71128	1.868e-13	Lenient	S2G
EFO_0006525_GCST90179151	EFO_0006525_GCST90179151	Test	Quantitative(Q)	th	10	3	3.5	9	2.851	1.65846	0.0003823	Lenient	S2G
EFO_0006525_GCST90179151	EFO_0006525_GCST90179151	Test	Quantitative(Q)	th	10	3.5	3.5	3	0.924	1.699	0.03375	Lenient	S2G
EFO_0006525_GCST90179151	EFO_0006525_GCST90179151	Test	Quantitative(Q)	th	10	1	4	258	109.323	1.23877	1.793e-52	Lenient	S2G
EFO_0006525_GCST90179151	EFO_0006525_GCST90179151	Test	Quantitative(Q)	th	10	1.5	4	223	89.387	1.31891	1.282e-50	Lenient	S2G
EFO_0006525_GCST90179151	EFO_0006525_GCST90179151	Test	Quantitative(Q)	th	10	2	4	139	46.2	1.58912	9.767e-46	Lenient	S2G
EFO_0006525_GCST90179151	EFO_0006525_GCST90179151	Test	Quantitative(Q)	th	10	2.5	4	36	10.97	1.71443	3.27e-15	Lenient	S2G
EFO_0006525_GCST90179151	EFO_0006525_GCST90179151	Test	Quantitative(Q)	th	10	3	4	9	2.827	1.67065	0.0002032	Lenient	S2G
EFO_0006525_GCST90179151	EFO_0006525_GCST90179151	Test	Quantitative(Q)	th	10	3.5	4	3	0.89	1.75309	0.01994	Lenient	S2G
EFO_0006525_GCST90179151	EFO_0006525_GCST90179151	Test	Quantitative(Q)	th	10	4	4	2	0.259	2.94898	0.0004966	Lenient	S2G
EFO_0004741_GCST90018948	EFO_0004741_GCST90018948	Test	Quantitative(Q)	bin	5	1	3	380	208.442	0.866353	1.084e-39	Lenient	S2G
EFO_0004741_GCST90018948	EFO_0004741_GCST90018948	Test	Quantitative(Q)	bin	10	1	3	393	215.607	0.866125	4.851e-44	Lenient	S2G
EFO_0004741_GCST90018948	EFO_0004741_GCST90018948	Test	Quantitative(Q)	bin	20	1	3	364	208.192	0.806024	1.927e-32	Lenient	S2G
EFO_0004741_GCST90018948	EFO_0004741_GCST90018948	Test	Quantitative(Q)	bin	40	1	3	340	194.242	0.80768	1.773e-30	Lenient	S2G
EFO_0004741_GCST90018948	EFO_0004741_GCST90018948	Test	Quantitative(Q)	bin	80	1	3	290	170.836	0.763441	5.676e-23	Lenient	S2G
EFO_0004741_GCST90018948	EFO_0004741_GCST90018948	Test	Quantitative(Q)	bin	160	1	3	290	166.531	0.800262	1.717e-26	Lenient	S2G
EFO_0004741_GCST90018948	EFO_0004741_GCST90018948	Test	Quantitative(Q)	th	10	1	1	775	431.181	0.845903	1.254e-83	Lenient	S2G
EFO_0004741_GCST90018948	EFO_0004741_GCST90018948	Test	Quantitative(Q)	th	10	1	1.5	722	400.117	0.851577	4.062e-80	Lenient	S2G
EFO_0004741_GCST90018948	EFO_0004741_GCST90018948	Test	Quantitative(Q)	th	10	1.5	1.5	292	158.561	0.88093	3.549e-32	Lenient	S2G
EFO_0004741_GCST90018948	EFO_0004741_GCST90018948	Test	Quantitative(Q)	th	10	1	2	595	335.271	0.827562	7.9e-62	Lenient	S2G
EFO_0004741_GCST90018948	EFO_0004741_GCST90018948	Test	Quantitative(Q)	th	10	1.5	2	292	157.959	0.886418	1.002e-32	Lenient	S2G
EFO_0004741_GCST90018948	EFO_0004741_GCST90018948	Test	Quantitative(Q)	th	10	2	2	99	52.416	0.917421	1.501e-11	Lenient	S2G
EFO_0004741_GCST90018948	EFO_0004741_GCST90018948	Test	Quantitative(Q)	th	10	1	2.5	494	272.006	0.860873	3.363e-58	Lenient	S2G
EFO_0004741_GCST90018948	EFO_0004741_GCST90018948	Test	Quantitative(Q)	th	10	1.5	2.5	290	156.292	0.891809	8.454e-32	Lenient	S2G
EFO_0004741_GCST90018948	EFO_0004741_GCST90018948	Test	Quantitative(Q)	th	10	2	2.5	99	52.374	0.918578	6.618e-12	Lenient	S2G
EFO_0004741_GCST90018948	EFO_0004741_GCST90018948	Test	Quantitative(Q)	th	10	2.5	2.5	26	15.188	0.77558	0.004069	Lenient	S2G
EFO_0004741_GCST90018948	EFO_0004741_GCST90018948	Test	Quantitative(Q)	th	10	1	3	387	213.985	0.854824	5.046e-42	Lenient	S2G
EFO_0004741_GCST90018948	EFO_0004741_GCST90018948	Test	Quantitative(Q)	th	10	1.5	3	270	142.768	0.919287	2.592e-30	Lenient	S2G
EFO_0004741_GCST90018948	EFO_0004741_GCST90018948	Test	Quantitative(Q)	th	10	2	3	99	52.416	0.917421	2.42e-11	Lenient	S2G
EFO_0004741_GCST90018948	EFO_0004741_GCST90018948	Test	Quantitative(Q)	th	10	2.5	3	26	15.18	0.77634	0.003848	Lenient	S2G
EFO_0004741_GCST90018948	EFO_0004741_GCST90018948	Test	Quantitative(Q)	th	10	3	3	8	4.083	0.97037	0.05132	Lenient	S2G
EFO_0004741_GCST90018948	EFO_0004741_GCST90018948	Test	Quantitative(Q)	th	10	1	3.5	299	168.658	0.826045	6.44e-28	Lenient	S2G
EFO_0004741_GCST90018948	EFO_0004741_GCST90018948	Test	Quantitative(Q)	th	10	1.5	3.5	229	124.802	0.875707	6e-22	Lenient	S2G
EFO_0004741_GCST90018948	EFO_0004741_GCST90018948	Test	Quantitative(Q)	th	10	2	3.5	99	52.839	0.905825	3.59e-11	Lenient	S2G
EFO_0004741_GCST90018948	EFO_0004741_GCST90018948	Test	Quantitative(Q)	th	10	2.5	3.5	26	15.046	0.789132	0.003251	Lenient	S2G
EFO_0004741_GCST90018948	EFO_0004741_GCST90018948	Test	Quantitative(Q)	th	10	3	3.5	8	3.939	1.02217	0.03582	Lenient	S2G
EFO_0004741_GCST90018948	EFO_0004741_GCST90018948	Test	Quantitative(Q)	th	10	3.5	3.5	1	0.954	0.0679388	0.9618	Lenient	S2G
EFO_0004741_GCST90018948	EFO_0004741_GCST90018948	Test	Quantitative(Q)	th	10	1	4	223	131.865	0.757982	2.284e-18	Lenient	S2G
EFO_0004741_GCST90018948	EFO_0004741_GCST90018948	Test	Quantitative(Q)	th	10	1.5	4	196	105.712	0.890714	1.895e-20	Lenient	S2G
EFO_0004741_GCST90018948	EFO_0004741_GCST90018948	Test	Quantitative(Q)	th	10	2	4	99	52.357	0.919046	1.273e-11	Lenient	S2G
EFO_0004741_GCST90018948	EFO_0004741_GCST90018948	Test	Quantitative(Q)	th	10	2.5	4	26	15.158	0.778432	0.003773	Lenient	S2G
EFO_0004741_GCST90018948	EFO_0004741_GCST90018948	Test	Quantitative(Q)	th	10	3	4	8	3.963	1.01341	0.03528	Lenient	S2G
EFO_0004741_GCST90018948	EFO_0004741_GCST90018948	Test	Quantitative(Q)	th	10	3.5	4	1	0.963	0.0543923	0.9703	Lenient	S2G
EFO_0004741_GCST90018948	EFO_0004741_GCST90018948	Test	Quantitative(Q)	th	10	4	4	0	0.294	-inf	0.5848	Lenient	S2G
EFO_0004237_GCST90018847	EFO_0004237_GCST90018847	Test	Quantitative(Q)	bin	5	1	3	403	164.565	1.29212	1.174e-92	Lenient	S2G
EFO_0004237_GCST90018847	EFO_0004237_GCST90018847	Test	Quantitative(Q)	bin	10	1	3	384	158.857	1.27338	3.497e-88	Lenient	S2G
EFO_0004237_GCST90018847	EFO_0004237_GCST90018847	Test	Quantitative(Q)	bin	20	1	3	431	176.588	1.2873	2.124e-97	Lenient	S2G
EFO_0004237_GCST90018847	EFO_0004237_GCST90018847	Test	Quantitative(Q)	bin	40	1	3	366	151.919	1.26854	5.139e-86	Lenient	S2G
EFO_0004237_GCST90018847	EFO_0004237_GCST90018847	Test	Quantitative(Q)	bin	80	1	3	363	146.1	1.31301	1.066e-84	Lenient	S2G
EFO_0004237_GCST90018847	EFO_0004237_GCST90018847	Test	Quantitative(Q)	bin	160	1	3	406	140.83	1.52753	1.278e-129	Lenient	S2G
EFO_0004237_GCST90018847	EFO_0004237_GCST90018847	Test	Quantitative(Q)	th	10	1	1	716	331.731	1.10995	3.599e-140	Lenient	S2G
EFO_0004237_GCST90018847	EFO_0004237_GCST90018847	Test	Quantitative(Q)	th	10	1	1.5	682	303.962	1.16588	1.194e-136	Lenient	S2G
EFO_0004237_GCST90018847	EFO_0004237_GCST90018847	Test	Quantitative(Q)	th	10	1.5	1.5	330	123.815	1.41428	5.051e-89	Lenient	S2G
EFO_0004237_GCST90018847	EFO_0004237_GCST90018847	Test	Quantitative(Q)	th	10	1	2	599	261.321	1.19673	4.405e-127	Lenient	S2G
EFO_0004237_GCST90018847	EFO_0004237_GCST90018847	Test	Quantitative(Q)	th	10	1.5	2	330	123.642	1.4163	2.169e-88	Lenient	S2G
EFO_0004237_GCST90018847	EFO_0004237_GCST90018847	Test	Quantitative(Q)	th	10	2	2	131	46.295	1.50064	1.86e-40	Lenient	S2G
EFO_0004237_GCST90018847	EFO_0004237_GCST90018847	Test	Quantitative(Q)	th	10	1	2.5	511	213.497	1.25911	5.113e-116	Lenient	S2G
EFO_0004237_GCST90018847	EFO_0004237_GCST90018847	Test	Quantitative(Q)	th	10	1.5	2.5	329	122.494	1.42538	7.816e-84	Lenient	S2G
EFO_0004237_GCST90018847	EFO_0004237_GCST90018847	Test	Quantitative(Q)	th	10	2	2.5	131	45.758	1.51747	2.408e-42	Lenient	S2G
EFO_0004237_GCST90018847	EFO_0004237_GCST90018847	Test	Quantitative(Q)	th	10	2.5	2.5	35	11.028	1.66618	2.384e-13	Lenient	S2G
EFO_0004237_GCST90018847	EFO_0004237_GCST90018847	Test	Quantitative(Q)	th	10	1	3	417	166.3	1.32626	9.492e-102	Lenient	S2G
EFO_0004237_GCST90018847	EFO_0004237_GCST90018847	Test	Quantitative(Q)	th	10	1.5	3	313	115.395	1.43958	8.902e-92	Lenient	S2G
EFO_0004237_GCST90018847	EFO_0004237_GCST90018847	Test	Quantitative(Q)	th	10	2	3	131	46.173	1.50445	8.485e-39	Lenient	S2G
EFO_0004237_GCST90018847	EFO_0004237_GCST90018847	Test	Quantitative(Q)	th	10	2.5	3	35	11.004	1.66933	1.874e-14	Lenient	S2G
EFO_0004237_GCST90018847	EFO_0004237_GCST90018847	Test	Quantitative(Q)	th	10	3	3	4	2.142	0.901042	0.1826	Lenient	S2G
EFO_0004237_GCST90018847	EFO_0004237_GCST90018847	Test	Quantitative(Q)	th	10	1	3.5	324	131.452	1.30146	2.095e-67	Lenient	S2G
EFO_0004237_GCST90018847	EFO_0004237_GCST90018847	Test	Quantitative(Q)	th	10	1.5	3.5	271	102.352	1.40475	6.288e-67	Lenient	S2G
EFO_0004237_GCST90018847	EFO_0004237_GCST90018847	Test	Quantitative(Q)	th	10	2	3.5	131	46.301	1.50045	5.456e-37	Lenient	S2G
EFO_0004237_GCST90018847	EFO_0004237_GCST90018847	Test	Quantitative(Q)	th	10	2.5	3.5	35	11.102	1.65654	5.721e-13	Lenient	S2G
EFO_0004237_GCST90018847	EFO_0004237_GCST90018847	Test	Quantitative(Q)	th	10	3	3.5	4	2.123	0.913896	0.1811	Lenient	S2G
EFO_0004237_GCST90018847	EFO_0004237_GCST90018847	Test	Quantitative(Q)	th	10	3.5	3.5	1	0.533	0.907793	0.5262	Lenient	S2G
EFO_0004237_GCST90018847	EFO_0004237_GCST90018847	Test	Quantitative(Q)	th	10	1	4	258	102.67	1.32936	5.223e-60	Lenient	S2G
EFO_0004237_GCST90018847	EFO_0004237_GCST90018847	Test	Quantitative(Q)	th	10	1.5	4	231	86.407	1.41867	2.851e-64	Lenient	S2G
EFO_0004237_GCST90018847	EFO_0004237_GCST90018847	Test	Quantitative(Q)	th	10	2	4	131	45.976	1.51061	5.669e-40	Lenient	S2G
EFO_0004237_GCST90018847	EFO_0004237_GCST90018847	Test	Quantitative(Q)	th	10	2.5	4	35	11.112	1.65524	4.633e-13	Lenient	S2G
EFO_0004237_GCST90018847	EFO_0004237_GCST90018847	Test	Quantitative(Q)	th	10	3	4	4	2.164	0.8863	0.202	Lenient	S2G
EFO_0004237_GCST90018847	EFO_0004237_GCST90018847	Test	Quantitative(Q)	th	10	3.5	4	1	0.502	0.994241	0.475	Lenient	S2G
EFO_0004237_GCST90018847	EFO_0004237_GCST90018847	Test	Quantitative(Q)	th	10	4	4	0	0.141	-inf	0.7054	Lenient	S2G
EFO_0007117_GCST90100574	EFO_0007117_GCST90100574	Test	Quantitative(Q)	bin	5	1	3	308	238.202	0.370745	6.59e-07	Lenient	S2G
EFO_0007117_GCST90100574	EFO_0007117_GCST90100574	Test	Quantitative(Q)	bin	10	1	3	330	227.289	0.537938	1.765e-14	Lenient	S2G
EFO_0007117_GCST90100574	EFO_0007117_GCST90100574	Test	Quantitative(Q)	bin	20	1	3	310	239.688	0.371111	1.792e-07	Lenient	S2G
EFO_0007117_GCST90100574	EFO_0007117_GCST90100574	Test	Quantitative(Q)	bin	40	1	3	307	236.314	0.377534	1.39e-07	Lenient	S2G
EFO_0007117_GCST90100574	EFO_0007117_GCST90100574	Test	Quantitative(Q)	bin	80	1	3	311	229.04	0.441315	4.095e-09	Lenient	S2G
EFO_0007117_GCST90100574	EFO_0007117_GCST90100574	Test	Quantitative(Q)	bin	160	1	3	284	216.432	0.391977	4.916e-07	Lenient	S2G
EFO_0007117_GCST90100574	EFO_0007117_GCST90100574	Test	Quantitative(Q)	th	10	1	1	588	446.309	0.397773	1.137e-17	Lenient	S2G
EFO_0007117_GCST90100574	EFO_0007117_GCST90100574	Test	Quantitative(Q)	th	10	1	1.5	556	415.293	0.420955	7.187e-17	Lenient	S2G
EFO_0007117_GCST90100574	EFO_0007117_GCST90100574	Test	Quantitative(Q)	th	10	1.5	1.5	257	174.576	0.557913	4.795e-12	Lenient	S2G
EFO_0007117_GCST90100574	EFO_0007117_GCST90100574	Test	Quantitative(Q)	th	10	1	2	489	354.187	0.465323	5.072e-16	Lenient	S2G
EFO_0007117_GCST90100574	EFO_0007117_GCST90100574	Test	Quantitative(Q)	th	10	1.5	2	257	174.043	0.562325	2.826e-12	Lenient	S2G
EFO_0007117_GCST90100574	EFO_0007117_GCST90100574	Test	Quantitative(Q)	th	10	2	2	86	52.09	0.72333	1.622e-07	Lenient	S2G
EFO_0007117_GCST90100574	EFO_0007117_GCST90100574	Test	Quantitative(Q)	th	10	1	2.5	392	285.727	0.456216	5.024e-12	Lenient	S2G
EFO_0007117_GCST90100574	EFO_0007117_GCST90100574	Test	Quantitative(Q)	th	10	1.5	2.5	253	171.544	0.560559	1.149e-11	Lenient	S2G
EFO_0007117_GCST90100574	EFO_0007117_GCST90100574	Test	Quantitative(Q)	th	10	2	2.5	86	52.129	0.72225	2.79e-07	Lenient	S2G
EFO_0007117_GCST90100574	EFO_0007117_GCST90100574	Test	Quantitative(Q)	th	10	2.5	2.5	23	17.162	0.422416	0.1495	Lenient	S2G
EFO_0007117_GCST90100574	EFO_0007117_GCST90100574	Test	Quantitative(Q)	th	10	1	3	320	228.278	0.48728	1.922e-11	Lenient	S2G
EFO_0007117_GCST90100574	EFO_0007117_GCST90100574	Test	Quantitative(Q)	th	10	1.5	3	227	156.751	0.534218	7.713e-10	Lenient	S2G
EFO_0007117_GCST90100574	EFO_0007117_GCST90100574	Test	Quantitative(Q)	th	10	2	3	86	52.186	0.720674	7.477e-07	Lenient	S2G
EFO_0007117_GCST90100574	EFO_0007117_GCST90100574	Test	Quantitative(Q)	th	10	2.5	3	23	17.386	0.403708	0.1676	Lenient	S2G
EFO_0007117_GCST90100574	EFO_0007117_GCST90100574	Test	Quantitative(Q)	th	10	3	3	3	5.481	-0.869477	0.2779	Lenient	S2G
EFO_0007117_GCST90100574	EFO_0007117_GCST90100574	Test	Quantitative(Q)	th	10	1	3.5	257	181.098	0.504998	1.302e-09	Lenient	S2G
EFO_0007117_GCST90100574	EFO_0007117_GCST90100574	Test	Quantitative(Q)	th	10	1.5	3.5	193	134.869	0.517042	2.131e-08	Lenient	S2G
EFO_0007117_GCST90100574	EFO_0007117_GCST90100574	Test	Quantitative(Q)	th	10	2	3.5	86	52.295	0.717664	4.098e-07	Lenient	S2G
EFO_0007117_GCST90100574	EFO_0007117_GCST90100574	Test	Quantitative(Q)	th	10	2.5	3.5	23	17.188	0.420232	0.152	Lenient	S2G
EFO_0007117_GCST90100574	EFO_0007117_GCST90100574	Test	Quantitative(Q)	th	10	3	3.5	3	5.273	-0.813661	0.2958	Lenient	S2G
EFO_0007117_GCST90100574	EFO_0007117_GCST90100574	Test	Quantitative(Q)	th	10	3.5	3.5	0	2.075	-inf	0.1388	Lenient	S2G
EFO_0007117_GCST90100574	EFO_0007117_GCST90100574	Test	Quantitative(Q)	th	10	1	4	199	145.597	0.450788	3.769e-07	Lenient	S2G
EFO_0007117_GCST90100574	EFO_0007117_GCST90100574	Test	Quantitative(Q)	th	10	1.5	4	164	114.348	0.520265	3.227e-07	Lenient	S2G
EFO_0007117_GCST90100574	EFO_0007117_GCST90100574	Test	Quantitative(Q)	th	10	2	4	86	51.929	0.727796	1.017e-06	Lenient	S2G
EFO_0007117_GCST90100574	EFO_0007117_GCST90100574	Test	Quantitative(Q)	th	10	2.5	4	23	17.265	0.413784	0.1351	Lenient	S2G
EFO_0007117_GCST90100574	EFO_0007117_GCST90100574	Test	Quantitative(Q)	th	10	3	4	3	5.498	-0.873944	0.277	Lenient	S2G
EFO_0007117_GCST90100574	EFO_0007117_GCST90100574	Test	Quantitative(Q)	th	10	3.5	4	0	2.118	-inf	0.1364	Lenient	S2G
EFO_0007117_GCST90100574	EFO_0007117_GCST90100574	Test	Quantitative(Q)	th	10	4	4	0	0.872	-inf	0.3441	Lenient	S2G
EFO_0004343_GCST008996	EFO_0004343_GCST008996	Test	Quantitative(Q)	bin	5	1	3	401	219.839	0.867155	2.078e-42	Lenient	S2G
EFO_0004343_GCST008996	EFO_0004343_GCST008996	Test	Quantitative(Q)	bin	10	1	3	403	230.681	0.804881	2.795e-39	Lenient	S2G
EFO_0004343_GCST008996	EFO_0004343_GCST008996	Test	Quantitative(Q)	bin	20	1	3	395	221.006	0.837767	1.525e-39	Lenient	S2G
EFO_0004343_GCST008996	EFO_0004343_GCST008996	Test	Quantitative(Q)	bin	40	1	3	373	205.637	0.859076	5.657e-39	Lenient	S2G
EFO_0004343_GCST008996	EFO_0004343_GCST008996	Test	Quantitative(Q)	bin	80	1	3	333	184.937	0.848488	6.148e-33	Lenient	S2G
EFO_0004343_GCST008996	EFO_0004343_GCST008996	Test	Quantitative(Q)	bin	160	1	3	308	172.076	0.839884	5.123e-31	Lenient	S2G
EFO_0004343_GCST008996	EFO_0004343_GCST008996	Test	Quantitative(Q)	th	10	1	1	773	448.525	0.78528	2.134e-70	Lenient	S2G
EFO_0004343_GCST008996	EFO_0004343_GCST008996	Test	Quantitative(Q)	th	10	1	1.5	702	411.287	0.771326	3.958e-64	Lenient	S2G
EFO_0004343_GCST008996	EFO_0004343_GCST008996	Test	Quantitative(Q)	th	10	1.5	1.5	286	163.276	0.808702	4.564e-27	Lenient	S2G
EFO_0004343_GCST008996	EFO_0004343_GCST008996	Test	Quantitative(Q)	th	10	1	2	592	347.286	0.769473	5.7e-51	Lenient	S2G
EFO_0004343_GCST008996	EFO_0004343_GCST008996	Test	Quantitative(Q)	th	10	1.5	2	286	163.297	0.808517	5.409e-26	Lenient	S2G
EFO_0004343_GCST008996	EFO_0004343_GCST008996	Test	Quantitative(Q)	th	10	2	2	105	56.191	0.901978	5.79e-12	Lenient	S2G
EFO_0004343_GCST008996	EFO_0004343_GCST008996	Test	Quantitative(Q)	th	10	1	2.5	496	282.659	0.811277	3.3e-46	Lenient	S2G
EFO_0004343_GCST008996	EFO_0004343_GCST008996	Test	Quantitative(Q)	th	10	1.5	2.5	281	161.349	0.800385	1.617e-23	Lenient	S2G
EFO_0004343_GCST008996	EFO_0004343_GCST008996	Test	Quantitative(Q)	th	10	2	2.5	105	56.563	0.892459	2.692e-11	Lenient	S2G
EFO_0004343_GCST008996	EFO_0004343_GCST008996	Test	Quantitative(Q)	th	10	2.5	2.5	32	19.137	0.741707	0.003062	Lenient	S2G
EFO_0004343_GCST008996	EFO_0004343_GCST008996	Test	Quantitative(Q)	th	10	1	3	409	227.035	0.849186	4.643e-43	Lenient	S2G
EFO_0004343_GCST008996	EFO_0004343_GCST008996	Test	Quantitative(Q)	th	10	1.5	3	258	148.201	0.799816	1.602e-22	Lenient	S2G
EFO_0004343_GCST008996	EFO_0004343_GCST008996	Test	Quantitative(Q)	th	10	2	3	105	56.506	0.893913	2.872e-11	Lenient	S2G
EFO_0004343_GCST008996	EFO_0004343_GCST008996	Test	Quantitative(Q)	th	10	2.5	3	32	18.838	0.764426	0.001801	Lenient	S2G
EFO_0004343_GCST008996	EFO_0004343_GCST008996	Test	Quantitative(Q)	th	10	3	3	8	5.838	0.454526	0.3696	Lenient	S2G
EFO_0004343_GCST008996	EFO_0004343_GCST008996	Test	Quantitative(Q)	th	10	1	3.5	334	181.426	0.880467	1.022e-36	Lenient	S2G
EFO_0004343_GCST008996	EFO_0004343_GCST008996	Test	Quantitative(Q)	th	10	1.5	3.5	232	130.6	0.82897	9.798e-22	Lenient	S2G
EFO_0004343_GCST008996	EFO_0004343_GCST008996	Test	Quantitative(Q)	th	10	2	3.5	105	56.479	0.894603	1.864e-11	Lenient	S2G
EFO_0004343_GCST008996	EFO_0004343_GCST008996	Test	Quantitative(Q)	th	10	2.5	3.5	32	18.825	0.765422	0.001843	Lenient	S2G
EFO_0004343_GCST008996	EFO_0004343_GCST008996	Test	Quantitative(Q)	th	10	3	3.5	8	5.949	0.427353	0.3731	Lenient	S2G
EFO_0004343_GCST008996	EFO_0004343_GCST008996	Test	Quantitative(Q)	th	10	3.5	3.5	2	1.83	0.128156	0.8993	Lenient	S2G
EFO_0004343_GCST008996	EFO_0004343_GCST008996	Test	Quantitative(Q)	th	10	1	4	273	144.947	0.913375	8.507e-33	Lenient	S2G
EFO_0004343_GCST008996	EFO_0004343_GCST008996	Test	Quantitative(Q)	th	10	1.5	4	201	113.073	0.829941	2.292e-18	Lenient	S2G
EFO_0004343_GCST008996	EFO_0004343_GCST008996	Test	Quantitative(Q)	th	10	2	4	105	56.365	0.897518	2.085e-11	Lenient	S2G
EFO_0004343_GCST008996	EFO_0004343_GCST008996	Test	Quantitative(Q)	th	10	2.5	4	32	18.774	0.769336	0.001356	Lenient	S2G
EFO_0004343_GCST008996	EFO_0004343_GCST008996	Test	Quantitative(Q)	th	10	3	4	8	5.964	0.42372	0.3873	Lenient	S2G
EFO_0004343_GCST008996	EFO_0004343_GCST008996	Test	Quantitative(Q)	th	10	3.5	4	2	1.779	0.168933	0.8666	Lenient	S2G
EFO_0004343_GCST008996	EFO_0004343_GCST008996	Test	Quantitative(Q)	th	10	4	4	0	0.6	-inf	0.4268	Lenient	S2G
EFO_0004343_GCST90278649	EFO_0004343_GCST90278649	Test	Quantitative(Q)	bin	5	1	3	349	265.823	0.392761	1.081e-08	Lenient	S2G
EFO_0004343_GCST90278649	EFO_0004343_GCST90278649	Test	Quantitative(Q)	bin	10	1	3	358	226.11	0.662935	2.302e-22	Lenient	S2G
EFO_0004343_GCST90278649	EFO_0004343_GCST90278649	Test	Quantitative(Q)	bin	20	1	3	338	223.934	0.59395	3.141e-17	Lenient	S2G
EFO_0004343_GCST90278649	EFO_0004343_GCST90278649	Test	Quantitative(Q)	bin	40	1	3	369	212.363	0.797088	5.709e-34	Lenient	S2G
EFO_0004343_GCST90278649	EFO_0004343_GCST90278649	Test	Quantitative(Q)	bin	80	1	3	331	188.618	0.811364	5.417e-33	Lenient	S2G
EFO_0004343_GCST90278649	EFO_0004343_GCST90278649	Test	Quantitative(Q)	bin	160	1	3	342	178.683	0.936594	2.45e-42	Lenient	S2G
EFO_0004343_GCST90278649	EFO_0004343_GCST90278649	Test	Quantitative(Q)	th	10	1	1	568	412.998	0.459756	1.675e-19	Lenient	S2G
EFO_0004343_GCST90278649	EFO_0004343_GCST90278649	Test	Quantitative(Q)	th	10	1	1.5	541	383.742	0.495492	3.584e-21	Lenient	S2G
EFO_0004343_GCST90278649	EFO_0004343_GCST90278649	Test	Quantitative(Q)	th	10	1.5	1.5	269	164.728	0.70752	8.735e-19	Lenient	S2G
EFO_0004343_GCST90278649	EFO_0004343_GCST90278649	Test	Quantitative(Q)	th	10	1	2	487	330.388	0.55976	9.722e-22	Lenient	S2G
EFO_0004343_GCST90278649	EFO_0004343_GCST90278649	Test	Quantitative(Q)	th	10	1.5	2	269	164.584	0.708782	2.048e-19	Lenient	S2G
EFO_0004343_GCST90278649	EFO_0004343_GCST90278649	Test	Quantitative(Q)	th	10	2	2	113	60.713	0.896245	1.471e-12	Lenient	S2G
EFO_0004343_GCST90278649	EFO_0004343_GCST90278649	Test	Quantitative(Q)	th	10	1	2.5	419	274.054	0.61249	3.354e-24	Lenient	S2G
EFO_0004343_GCST90278649	EFO_0004343_GCST90278649	Test	Quantitative(Q)	th	10	1.5	2.5	268	162.543	0.721412	2.492e-20	Lenient	S2G
EFO_0004343_GCST90278649	EFO_0004343_GCST90278649	Test	Quantitative(Q)	th	10	2	2.5	113	60.679	0.897054	1.343e-12	Lenient	S2G
EFO_0004343_GCST90278649	EFO_0004343_GCST90278649	Test	Quantitative(Q)	th	10	2.5	2.5	28	17.325	0.692571	0.01044	Lenient	S2G
EFO_0004343_GCST90278649	EFO_0004343_GCST90278649	Test	Quantitative(Q)	th	10	1	3	346	222.015	0.640115	1.863e-19	Lenient	S2G
EFO_0004343_GCST90278649	EFO_0004343_GCST90278649	Test	Quantitative(Q)	th	10	1.5	3	248	151.799	0.708178	1.107e-16	Lenient	S2G
EFO_0004343_GCST90278649	EFO_0004343_GCST90278649	Test	Quantitative(Q)	th	10	2	3	113	60.821	0.893681	9.101e-13	Lenient	S2G
EFO_0004343_GCST90278649	EFO_0004343_GCST90278649	Test	Quantitative(Q)	th	10	2.5	3	28	17.16	0.706377	0.007287	Lenient	S2G
EFO_0004343_GCST90278649	EFO_0004343_GCST90278649	Test	Quantitative(Q)	th	10	3	3	7	4.078	0.779493	0.1435	Lenient	S2G
EFO_0004343_GCST90278649	EFO_0004343_GCST90278649	Test	Quantitative(Q)	th	10	1	3.5	280	177.323	0.659047	1.641e-17	Lenient	S2G
EFO_0004343_GCST90278649	EFO_0004343_GCST90278649	Test	Quantitative(Q)	th	10	1.5	3.5	220	134.805	0.70663	4.025e-16	Lenient	S2G
EFO_0004343_GCST90278649	EFO_0004343_GCST90278649	Test	Quantitative(Q)	th	10	2	3.5	113	61.395	0.88013	9.979e-13	Lenient	S2G
EFO_0004343_GCST90278649	EFO_0004343_GCST90278649	Test	Quantitative(Q)	th	10	2.5	3.5	28	17.321	0.692905	0.009626	Lenient	S2G
EFO_0004343_GCST90278649	EFO_0004343_GCST90278649	Test	Quantitative(Q)	th	10	3	3.5	7	4.172	0.746616	0.1749	Lenient	S2G
EFO_0004343_GCST90278649	EFO_0004343_GCST90278649	Test	Quantitative(Q)	th	10	3.5	3.5	2	1.27	0.655172	0.5075	Lenient	S2G
EFO_0004343_GCST90278649	EFO_0004343_GCST90278649	Test	Quantitative(Q)	th	10	1	4	227	141.459	0.682308	3.146e-16	Lenient	S2G
EFO_0004343_GCST90278649	EFO_0004343_GCST90278649	Test	Quantitative(Q)	th	10	1.5	4	189	115.573	0.709582	6.27e-13	Lenient	S2G
EFO_0004343_GCST90278649	EFO_0004343_GCST90278649	Test	Quantitative(Q)	th	10	2	4	113	60.725	0.89596	4.519e-12	Lenient	S2G
EFO_0004343_GCST90278649	EFO_0004343_GCST90278649	Test	Quantitative(Q)	th	10	2.5	4	28	17.158	0.706545	0.005477	Lenient	S2G
EFO_0004343_GCST90278649	EFO_0004343_GCST90278649	Test	Quantitative(Q)	th	10	3	4	7	4.2	0.736966	0.1845	Lenient	S2G
EFO_0004343_GCST90278649	EFO_0004343_GCST90278649	Test	Quantitative(Q)	th	10	3.5	4	2	1.257	0.670015	0.5024	Lenient	S2G
EFO_0004343_GCST90278649	EFO_0004343_GCST90278649	Test	Quantitative(Q)	th	10	4	4	1	0.178	2.49005	0.05158	Lenient	S2G
EFO_0600008_GCST90268467	EFO_0600008_GCST90268467	Test	Quantitative(Q)	bin	5	1	3	94	101.134	-0.105535	0.4431	Lenient	S2G
EFO_0600008_GCST90268467	EFO_0600008_GCST90268467	Test	Quantitative(Q)	bin	10	1	3	189	124.322	0.604305	4.268e-10	Lenient	S2G
EFO_0600008_GCST90268467	EFO_0600008_GCST90268467	Test	Quantitative(Q)	bin	20	1	3	158	103.47	0.610712	1.579e-08	Lenient	S2G
EFO_0600008_GCST90268467	EFO_0600008_GCST90268467	Test	Quantitative(Q)	bin	40	1	3	189	90.269	1.06608	1.985e-28	Lenient	S2G
EFO_0600008_GCST90268467	EFO_0600008_GCST90268467	Test	Quantitative(Q)	bin	80	1	3	161	78.619	1.03411	7.27e-22	Lenient	S2G
EFO_0600008_GCST90268467	EFO_0600008_GCST90268467	Test	Quantitative(Q)	bin	160	1	3	186	73.71	1.33537	1.946e-43	Lenient	S2G
EFO_0600008_GCST90268467	EFO_0600008_GCST90268467	Test	Quantitative(Q)	th	10	1	1	450	257.943	0.802873	2.41e-41	Lenient	S2G
EFO_0600008_GCST90268467	EFO_0600008_GCST90268467	Test	Quantitative(Q)	th	10	1	1.5	402	235.203	0.773289	4.153e-33	Lenient	S2G
EFO_0600008_GCST90268467	EFO_0600008_GCST90268467	Test	Quantitative(Q)	th	10	1.5	1.5	151	89.243	0.758738	1.439e-12	Lenient	S2G
EFO_0600008_GCST90268467	EFO_0600008_GCST90268467	Test	Quantitative(Q)	th	10	1	2	333	196.452	0.761345	2.711e-29	Lenient	S2G
EFO_0600008_GCST90268467	EFO_0600008_GCST90268467	Test	Quantitative(Q)	th	10	1.5	2	151	89.243	0.758738	4.137e-12	Lenient	S2G
EFO_0600008_GCST90268467	EFO_0600008_GCST90268467	Test	Quantitative(Q)	th	10	2	2	37	30.076	0.298913	0.1795	Lenient	S2G
EFO_0600008_GCST90268467	EFO_0600008_GCST90268467	Test	Quantitative(Q)	th	10	1	2.5	260	158.721	0.712019	3.174e-18	Lenient	S2G
EFO_0600008_GCST90268467	EFO_0600008_GCST90268467	Test	Quantitative(Q)	th	10	1.5	2.5	148	88.051	0.749186	1.547e-11	Lenient	S2G
EFO_0600008_GCST90268467	EFO_0600008_GCST90268467	Test	Quantitative(Q)	th	10	2	2.5	37	29.912	0.306801	0.1669	Lenient	S2G
EFO_0600008_GCST90268467	EFO_0600008_GCST90268467	Test	Quantitative(Q)	th	10	2.5	2.5	14	11.052	0.341119	0.3412	Lenient	S2G
EFO_0600008_GCST90268467	EFO_0600008_GCST90268467	Test	Quantitative(Q)	th	10	1	3	193	126.196	0.612935	4.924e-10	Lenient	S2G
EFO_0600008_GCST90268467	EFO_0600008_GCST90268467	Test	Quantitative(Q)	th	10	1.5	3	132	81.034	0.703939	6.391e-09	Lenient	S2G
EFO_0600008_GCST90268467	EFO_0600008_GCST90268467	Test	Quantitative(Q)	th	10	2	3	37	29.948	0.305066	0.166	Lenient	S2G
EFO_0600008_GCST90268467	EFO_0600008_GCST90268467	Test	Quantitative(Q)	th	10	2.5	3	14	11.124	0.331751	0.3629	Lenient	S2G
EFO_0600008_GCST90268467	EFO_0600008_GCST90268467	Test	Quantitative(Q)	th	10	3	3	1	1.423	-0.508936	0.7232	Lenient	S2G
EFO_0600008_GCST90268467	EFO_0600008_GCST90268467	Test	Quantitative(Q)	th	10	1	3.5	146	97.836	0.577531	3.076e-07	Lenient	S2G
EFO_0600008_GCST90268467	EFO_0600008_GCST90268467	Test	Quantitative(Q)	th	10	1.5	3.5	110	71.057	0.630455	1.854e-06	Lenient	S2G
EFO_0600008_GCST90268467	EFO_0600008_GCST90268467	Test	Quantitative(Q)	th	10	2	3.5	37	29.917	0.30656	0.1811	Lenient	S2G
EFO_0600008_GCST90268467	EFO_0600008_GCST90268467	Test	Quantitative(Q)	th	10	2.5	3.5	14	11.09	0.336167	0.3641	Lenient	S2G
EFO_0600008_GCST90268467	EFO_0600008_GCST90268467	Test	Quantitative(Q)	th	10	3	3.5	1	1.513	-0.597412	0.6694	Lenient	S2G
EFO_0600008_GCST90268467	EFO_0600008_GCST90268467	Test	Quantitative(Q)	th	10	3.5	3.5	0	0			Lenient	S2G
EFO_0600008_GCST90268467	EFO_0600008_GCST90268467	Test	Quantitative(Q)	th	10	1	4	110	75.804	0.537158	3.289e-05	Lenient	S2G
EFO_0600008_GCST90268467	EFO_0600008_GCST90268467	Test	Quantitative(Q)	th	10	1.5	4	90	61.817	0.541921	0.0001036	Lenient	S2G
EFO_0600008_GCST90268467	EFO_0600008_GCST90268467	Test	Quantitative(Q)	th	10	2	4	37	30.028	0.301217	0.1779	Lenient	S2G
EFO_0600008_GCST90268467	EFO_0600008_GCST90268467	Test	Quantitative(Q)	th	10	2.5	4	14	11.094	0.335647	0.353	Lenient	S2G
EFO_0600008_GCST90268467	EFO_0600008_GCST90268467	Test	Quantitative(Q)	th	10	3	4	1	1.438	-0.524064	0.7062	Lenient	S2G
EFO_0600008_GCST90268467	EFO_0600008_GCST90268467	Test	Quantitative(Q)	th	10	3.5	4	0	0			Lenient	S2G
EFO_0600008_GCST90268467	EFO_0600008_GCST90268467	Test	Quantitative(Q)	th	10	4	4	0	0			Lenient	S2G
EFO_0008036_GCST90094960	EFO_0008036_GCST90094960	Test	Quantitative(Q)	bin	5	1	3	556	207.427	1.42248	3.278e-166	Lenient	S2G
EFO_0008036_GCST90094960	EFO_0008036_GCST90094960	Test	Quantitative(Q)	bin	10	1	3	611	207.584	1.55748	9.785e-218	Lenient	S2G
EFO_0008036_GCST90094960	EFO_0008036_GCST90094960	Test	Quantitative(Q)	bin	20	1	3	637	215.966	1.56049	1.136e-215	Lenient	S2G
EFO_0008036_GCST90094960	EFO_0008036_GCST90094960	Test	Quantitative(Q)	bin	40	1	3	599	191.51	1.64514	3.001e-234	Lenient	S2G
EFO_0008036_GCST90094960	EFO_0008036_GCST90094960	Test	Quantitative(Q)	bin	80	1	3	528	181.267	1.54242	3.487e-181	Lenient	S2G
EFO_0008036_GCST90094960	EFO_0008036_GCST90094960	Test	Quantitative(Q)	bin	160	1	3	544	194.313	1.48522	9.331e-171	Lenient	S2G
EFO_0008036_GCST90094960	EFO_0008036_GCST90094960	Test	Quantitative(Q)	th	10	1	1	1144	459.972	1.31447		Lenient	S2G
EFO_0008036_GCST90094960	EFO_0008036_GCST90094960	Test	Quantitative(Q)	th	10	1	1.5	1062	422.974	1.32814		Lenient	S2G
EFO_0008036_GCST90094960	EFO_0008036_GCST90094960	Test	Quantitative(Q)	th	10	1.5	1.5	505	164.419	1.61891	1.801e-188	Lenient	S2G
EFO_0008036_GCST90094960	EFO_0008036_GCST90094960	Test	Quantitative(Q)	th	10	1	2	916	353.996	1.37161	4.463e-260	Lenient	S2G
EFO_0008036_GCST90094960	EFO_0008036_GCST90094960	Test	Quantitative(Q)	th	10	1.5	2	505	163.682	1.62539	5.366e-180	Lenient	S2G
EFO_0008036_GCST90094960	EFO_0008036_GCST90094960	Test	Quantitative(Q)	th	10	2	2	201	49.599	2.01881	1.126e-117	Lenient	S2G
EFO_0008036_GCST90094960	EFO_0008036_GCST90094960	Test	Quantitative(Q)	th	10	1	2.5	763	280.839	1.44194	3.904e-232	Lenient	S2G
EFO_0008036_GCST90094960	EFO_0008036_GCST90094960	Test	Quantitative(Q)	th	10	1.5	2.5	498	162.075	1.61948	5.943e-184	Lenient	S2G
EFO_0008036_GCST90094960	EFO_0008036_GCST90094960	Test	Quantitative(Q)	th	10	2	2.5	201	49.437	2.02353	1.604e-104	Lenient	S2G
EFO_0008036_GCST90094960	EFO_0008036_GCST90094960	Test	Quantitative(Q)	th	10	2.5	2.5	67	11.802	2.50513	2.498e-65	Lenient	S2G
EFO_0008036_GCST90094960	EFO_0008036_GCST90094960	Test	Quantitative(Q)	th	10	1	3	614	215.93	1.50767	2.007e-199	Lenient	S2G
EFO_0008036_GCST90094960	EFO_0008036_GCST90094960	Test	Quantitative(Q)	th	10	1.5	3	465	146.923	1.66217	4.668e-172	Lenient	S2G
EFO_0008036_GCST90094960	EFO_0008036_GCST90094960	Test	Quantitative(Q)	th	10	2	3	201	49.825	2.01225	1.26e-100	Lenient	S2G
EFO_0008036_GCST90094960	EFO_0008036_GCST90094960	Test	Quantitative(Q)	th	10	2.5	3	67	11.801	2.50525	2.015e-58	Lenient	S2G
EFO_0008036_GCST90094960	EFO_0008036_GCST90094960	Test	Quantitative(Q)	th	10	3	3	10	1.679	2.57433	1.005e-10	Lenient	S2G
EFO_0008036_GCST90094960	EFO_0008036_GCST90094960	Test	Quantitative(Q)	th	10	1	3.5	496	163.18	1.60388	3.379e-181	Lenient	S2G
EFO_0008036_GCST90094960	EFO_0008036_GCST90094960	Test	Quantitative(Q)	th	10	1.5	3.5	413	125.86	1.71432	2.374e-160	Lenient	S2G
EFO_0008036_GCST90094960	EFO_0008036_GCST90094960	Test	Quantitative(Q)	th	10	2	3.5	201	49.344	2.02625	4.189e-118	Lenient	S2G
EFO_0008036_GCST90094960	EFO_0008036_GCST90094960	Test	Quantitative(Q)	th	10	2.5	3.5	67	11.682	2.51987	1.047e-60	Lenient	S2G
EFO_0008036_GCST90094960	EFO_0008036_GCST90094960	Test	Quantitative(Q)	th	10	3	3.5	10	1.587	2.65563	2.741e-12	Lenient	S2G
EFO_0008036_GCST90094960	EFO_0008036_GCST90094960	Test	Quantitative(Q)	th	10	3.5	3.5	4	0.322	3.63487	2.265e-10	Lenient	S2G
EFO_0008036_GCST90094960	EFO_0008036_GCST90094960	Test	Quantitative(Q)	th	10	1	4	399	121.923	1.71042	1.781e-169	Lenient	S2G
EFO_0008036_GCST90094960	EFO_0008036_GCST90094960	Test	Quantitative(Q)	th	10	1.5	4	354	103.685	1.77154	5.523e-157	Lenient	S2G
EFO_0008036_GCST90094960	EFO_0008036_GCST90094960	Test	Quantitative(Q)	th	10	2	4	201	49.267	2.0285	1.177e-123	Lenient	S2G
EFO_0008036_GCST90094960	EFO_0008036_GCST90094960	Test	Quantitative(Q)	th	10	2.5	4	67	11.791	2.50648	4.444e-58	Lenient	S2G
EFO_0008036_GCST90094960	EFO_0008036_GCST90094960	Test	Quantitative(Q)	th	10	3	4	10	1.659	2.59161	4.202e-11	Lenient	S2G
EFO_0008036_GCST90094960	EFO_0008036_GCST90094960	Test	Quantitative(Q)	th	10	3.5	4	4	0.332	3.59074	1.914e-10	Lenient	S2G
EFO_0008036_GCST90094960	EFO_0008036_GCST90094960	Test	Quantitative(Q)	th	10	4	4	0	0.069	-inf	0.7946	Lenient	S2G
EFO_0010821_GCST90016673	EFO_0010821_GCST90016673	Test	Quantitative(Q)	bin	5	1	3	581	148.102	1.97195	0	Lenient	S2G
EFO_0010821_GCST90016673	EFO_0010821_GCST90016673	Test	Quantitative(Q)	bin	10	1	3	637	166.288	1.93761	0	Lenient	S2G
EFO_0010821_GCST90016673	EFO_0010821_GCST90016673	Test	Quantitative(Q)	bin	20	1	3	587	151.837	1.95084	0	Lenient	S2G
EFO_0010821_GCST90016673	EFO_0010821_GCST90016673	Test	Quantitative(Q)	bin	40	1	3	622	161.411	1.94618	0	Lenient	S2G
EFO_0010821_GCST90016673	EFO_0010821_GCST90016673	Test	Quantitative(Q)	bin	80	1	3	572	145.989	1.97016	0	Lenient	S2G
EFO_0010821_GCST90016673	EFO_0010821_GCST90016673	Test	Quantitative(Q)	bin	160	1	3	630	155.7	2.01658	0	Lenient	S2G
EFO_0010821_GCST90016673	EFO_0010821_GCST90016673	Test	Quantitative(Q)	th	10	1	1	1124	380.645	1.56212	0	Lenient	S2G
EFO_0010821_GCST90016673	EFO_0010821_GCST90016673	Test	Quantitative(Q)	th	10	1	1.5	1051	339.756	1.62919	0	Lenient	S2G
EFO_0010821_GCST90016673	EFO_0010821_GCST90016673	Test	Quantitative(Q)	th	10	1.5	1.5	510	113.51	2.16768	0	Lenient	S2G
EFO_0010821_GCST90016673	EFO_0010821_GCST90016673	Test	Quantitative(Q)	th	10	1	2	883	271.386	1.70207	0	Lenient	S2G
EFO_0010821_GCST90016673	EFO_0010821_GCST90016673	Test	Quantitative(Q)	th	10	1.5	2	510	113.791	2.16411	0	Lenient	S2G
EFO_0010821_GCST90016673	EFO_0010821_GCST90016673	Test	Quantitative(Q)	th	10	2	2	238	30.805	2.94973	0	Lenient	S2G
EFO_0010821_GCST90016673	EFO_0010821_GCST90016673	Test	Quantitative(Q)	th	10	1	2.5	715	208.3	1.77928	0	Lenient	S2G
EFO_0010821_GCST90016673	EFO_0010821_GCST90016673	Test	Quantitative(Q)	th	10	1.5	2.5	503	111.095	2.17876	0	Lenient	S2G
EFO_0010821_GCST90016673	EFO_0010821_GCST90016673	Test	Quantitative(Q)	th	10	2	2.5	238	30.815	2.94926	0	Lenient	S2G
EFO_0010821_GCST90016673	EFO_0010821_GCST90016673	Test	Quantitative(Q)	th	10	2.5	2.5	119	8.629	3.78562	0	Lenient	S2G
EFO_0010821_GCST90016673	EFO_0010821_GCST90016673	Test	Quantitative(Q)	th	10	1	3	577	156.872	1.87898	8.104e-285	Lenient	S2G
EFO_0010821_GCST90016673	EFO_0010821_GCST90016673	Test	Quantitative(Q)	th	10	1.5	3	465	99.296	2.22742	0	Lenient	S2G
EFO_0010821_GCST90016673	EFO_0010821_GCST90016673	Test	Quantitative(Q)	th	10	2	3	238	30.746	2.95249	0	Lenient	S2G
EFO_0010821_GCST90016673	EFO_0010821_GCST90016673	Test	Quantitative(Q)	th	10	2.5	3	119	8.695	3.77463	0	Lenient	S2G
EFO_0010821_GCST90016673	EFO_0010821_GCST90016673	Test	Quantitative(Q)	th	10	3	3	58	2.507	4.53202	1.22e-293	Lenient	S2G
EFO_0010821_GCST90016673	EFO_0010821_GCST90016673	Test	Quantitative(Q)	th	10	1	3.5	497	118.332	2.07041	2.097e-296	Lenient	S2G
EFO_0010821_GCST90016673	EFO_0010821_GCST90016673	Test	Quantitative(Q)	th	10	1.5	3.5	425	83.642	2.34516	0	Lenient	S2G
EFO_0010821_GCST90016673	EFO_0010821_GCST90016673	Test	Quantitative(Q)	th	10	2	3.5	238	30.849	2.94767	0	Lenient	S2G
EFO_0010821_GCST90016673	EFO_0010821_GCST90016673	Test	Quantitative(Q)	th	10	2.5	3.5	119	8.77	3.76224	7.23e-305	Lenient	S2G
EFO_0010821_GCST90016673	EFO_0010821_GCST90016673	Test	Quantitative(Q)	th	10	3	3.5	58	2.405	4.59194	1.031e-298	Lenient	S2G
EFO_0010821_GCST90016673	EFO_0010821_GCST90016673	Test	Quantitative(Q)	th	10	3.5	3.5	22	0.67	5.0372	7.274e-147	Lenient	S2G
EFO_0010821_GCST90016673	EFO_0010821_GCST90016673	Test	Quantitative(Q)	th	10	1	4	421	90.345	2.2203		Lenient	S2G
EFO_0010821_GCST90016673	EFO_0010821_GCST90016673	Test	Quantitative(Q)	th	10	1.5	4	380	69.024	2.46083	0	Lenient	S2G
EFO_0010821_GCST90016673	EFO_0010821_GCST90016673	Test	Quantitative(Q)	th	10	2	4	238	30.922	2.94426	0	Lenient	S2G
EFO_0010821_GCST90016673	EFO_0010821_GCST90016673	Test	Quantitative(Q)	th	10	2.5	4	119	8.729	3.769	0	Lenient	S2G
EFO_0010821_GCST90016673	EFO_0010821_GCST90016673	Test	Quantitative(Q)	th	10	3	4	58	2.438	4.57228	1.029e-270	Lenient	S2G
EFO_0010821_GCST90016673	EFO_0010821_GCST90016673	Test	Quantitative(Q)	th	10	3.5	4	22	0.673	5.03075	8.65e-153	Lenient	S2G
EFO_0010821_GCST90016673	EFO_0010821_GCST90016673	Test	Quantitative(Q)	th	10	4	4	9	0.169	5.73483	2.004e-110	Lenient	S2G
EFO_0010225_GCST90060164	EFO_0010225_GCST90060164	Test	Quantitative(Q)	bin	5	1	3	597	161.556	1.8857		Lenient	S2G
EFO_0010225_GCST90060164	EFO_0010225_GCST90060164	Test	Quantitative(Q)	bin	10	1	3	652	173.721	1.9081	0	Lenient	S2G
EFO_0010225_GCST90060164	EFO_0010225_GCST90060164	Test	Quantitative(Q)	bin	20	1	3	559	151.137	1.88699	0	Lenient	S2G
EFO_0010225_GCST90060164	EFO_0010225_GCST90060164	Test	Quantitative(Q)	bin	40	1	3	553	156.391	1.82212	1.83e-278	Lenient	S2G
EFO_0010225_GCST90060164	EFO_0010225_GCST90060164	Test	Quantitative(Q)	bin	80	1	3	546	143.518	1.92767		Lenient	S2G
EFO_0010225_GCST90060164	EFO_0010225_GCST90060164	Test	Quantitative(Q)	bin	160	1	3	506	127.215	1.99187	1.257e-305	Lenient	S2G
EFO_0010225_GCST90060164	EFO_0010225_GCST90060164	Test	Quantitative(Q)	th	10	1	1	1057	352.269	1.58523	0	Lenient	S2G
EFO_0010225_GCST90060164	EFO_0010225_GCST90060164	Test	Quantitative(Q)	th	10	1	1.5	1001	322.676	1.63328	0	Lenient	S2G
EFO_0010225_GCST90060164	EFO_0010225_GCST90060164	Test	Quantitative(Q)	th	10	1.5	1.5	492	120.677	2.02751	0	Lenient	S2G
EFO_0010225_GCST90060164	EFO_0010225_GCST90060164	Test	Quantitative(Q)	th	10	1	2	887	270.099	1.71545	0	Lenient	S2G
EFO_0010225_GCST90060164	EFO_0010225_GCST90060164	Test	Quantitative(Q)	th	10	1.5	2	492	120.815	2.02586	5.392e-283	Lenient	S2G
EFO_0010225_GCST90060164	EFO_0010225_GCST90060164	Test	Quantitative(Q)	th	10	2	2	233	41.392	2.49291	2.722e-225	Lenient	S2G
EFO_0010225_GCST90060164	EFO_0010225_GCST90060164	Test	Quantitative(Q)	th	10	1	2.5	753	216.917	1.79551	0	Lenient	S2G
EFO_0010225_GCST90060164	EFO_0010225_GCST90060164	Test	Quantitative(Q)	th	10	1.5	2.5	490	118.793	2.04433	1.736e-295	Lenient	S2G
EFO_0010225_GCST90060164	EFO_0010225_GCST90060164	Test	Quantitative(Q)	th	10	2	2.5	233	41.654	2.4838	8.975e-197	Lenient	S2G
EFO_0010225_GCST90060164	EFO_0010225_GCST90060164	Test	Quantitative(Q)	th	10	2.5	2.5	106	14.213	2.89878	1.991e-135	Lenient	S2G
EFO_0010225_GCST90060164	EFO_0010225_GCST90060164	Test	Quantitative(Q)	th	10	1	3	634	173.074	1.87309	0	Lenient	S2G
EFO_0010225_GCST90060164	EFO_0010225_GCST90060164	Test	Quantitative(Q)	th	10	1.5	3	466	109.011	2.09586	1.498e-293	Lenient	S2G
EFO_0010225_GCST90060164	EFO_0010225_GCST90060164	Test	Quantitative(Q)	th	10	2	3	233	41.574	2.48658	6.058e-212	Lenient	S2G
EFO_0010225_GCST90060164	EFO_0010225_GCST90060164	Test	Quantitative(Q)	th	10	2.5	3	106	13.986	2.92201	5.842e-146	Lenient	S2G
EFO_0010225_GCST90060164	EFO_0010225_GCST90060164	Test	Quantitative(Q)	th	10	3	3	49	5.157	3.24818	1.08e-85	Lenient	S2G
EFO_0010225_GCST90060164	EFO_0010225_GCST90060164	Test	Quantitative(Q)	th	10	1	3.5	527	136.665	1.94716	3.433e-285	Lenient	S2G
EFO_0010225_GCST90060164	EFO_0010225_GCST90060164	Test	Quantitative(Q)	th	10	1.5	3.5	423	95.694	2.14416		Lenient	S2G
EFO_0010225_GCST90060164	EFO_0010225_GCST90060164	Test	Quantitative(Q)	th	10	2	3.5	233	41.561	2.48703	2.565e-210	Lenient	S2G
EFO_0010225_GCST90060164	EFO_0010225_GCST90060164	Test	Quantitative(Q)	th	10	2.5	3.5	106	14.207	2.89939	4.082e-138	Lenient	S2G
EFO_0010225_GCST90060164	EFO_0010225_GCST90060164	Test	Quantitative(Q)	th	10	3	3.5	49	5.192	3.23842	3.714e-80	Lenient	S2G
EFO_0010225_GCST90060164	EFO_0010225_GCST90060164	Test	Quantitative(Q)	th	10	3.5	3.5	23	1.183	4.28111	2.454e-99	Lenient	S2G
EFO_0010225_GCST90060164	EFO_0010225_GCST90060164	Test	Quantitative(Q)	th	10	1	4	443	107.754	2.03957	1.858e-292	Lenient	S2G
EFO_0010225_GCST90060164	EFO_0010225_GCST90060164	Test	Quantitative(Q)	th	10	1.5	4	382	82.313	2.21438	7.755e-282	Lenient	S2G
EFO_0010225_GCST90060164	EFO_0010225_GCST90060164	Test	Quantitative(Q)	th	10	2	4	233	41.57	2.48672	1.449e-207	Lenient	S2G
EFO_0010225_GCST90060164	EFO_0010225_GCST90060164	Test	Quantitative(Q)	th	10	2.5	4	106	14.073	2.91306	5.039e-144	Lenient	S2G
EFO_0010225_GCST90060164	EFO_0010225_GCST90060164	Test	Quantitative(Q)	th	10	3	4	49	5.193	3.23814	1.659e-83	Lenient	S2G
EFO_0010225_GCST90060164	EFO_0010225_GCST90060164	Test	Quantitative(Q)	th	10	3.5	4	23	1.142	4.332	1.789e-96	Lenient	S2G
EFO_0010225_GCST90060164	EFO_0010225_GCST90060164	Test	Quantitative(Q)	th	10	4	4	1	0.204	2.29336	0.08412	Lenient	S2G
EFO_0006332_GCST90100525	EFO_0006332_GCST90100525	Test	Quantitative(Q)	bin	5	1	3	825	205.572	2.00475	0	Lenient	S2G
EFO_0006332_GCST90100525	EFO_0006332_GCST90100525	Test	Quantitative(Q)	bin	10	1	3	769	191.226	2.0077	0	Lenient	S2G
EFO_0006332_GCST90100525	EFO_0006332_GCST90100525	Test	Quantitative(Q)	bin	20	1	3	795	199.23	1.99652	0	Lenient	S2G
EFO_0006332_GCST90100525	EFO_0006332_GCST90100525	Test	Quantitative(Q)	bin	40	1	3	753	178.244	2.0788	0	Lenient	S2G
EFO_0006332_GCST90100525	EFO_0006332_GCST90100525	Test	Quantitative(Q)	bin	80	1	3	759	170.128	2.15748	0	Lenient	S2G
EFO_0006332_GCST90100525	EFO_0006332_GCST90100525	Test	Quantitative(Q)	bin	160	1	3	733	163.777	2.16208	0	Lenient	S2G
EFO_0006332_GCST90100525	EFO_0006332_GCST90100525	Test	Quantitative(Q)	th	10	1	1	1217	337.662	1.84968	0	Lenient	S2G
EFO_0006332_GCST90100525	EFO_0006332_GCST90100525	Test	Quantitative(Q)	th	10	1	1.5	1156	314.21	1.87934	0	Lenient	S2G
EFO_0006332_GCST90100525	EFO_0006332_GCST90100525	Test	Quantitative(Q)	th	10	1.5	1.5	642	134.488	2.2551	0	Lenient	S2G
EFO_0006332_GCST90100525	EFO_0006332_GCST90100525	Test	Quantitative(Q)	th	10	1	2	1033	272.411	1.92298	0	Lenient	S2G
EFO_0006332_GCST90100525	EFO_0006332_GCST90100525	Test	Quantitative(Q)	th	10	1.5	2	642	134.78	2.25197	0	Lenient	S2G
EFO_0006332_GCST90100525	EFO_0006332_GCST90100525	Test	Quantitative(Q)	th	10	2	2	323	54.884	2.55708	0	Lenient	S2G
EFO_0006332_GCST90100525	EFO_0006332_GCST90100525	Test	Quantitative(Q)	th	10	1	2.5	902	231.063	1.96484	0	Lenient	S2G
EFO_0006332_GCST90100525	EFO_0006332_GCST90100525	Test	Quantitative(Q)	th	10	1.5	2.5	640	133.389	2.26243	0	Lenient	S2G
EFO_0006332_GCST90100525	EFO_0006332_GCST90100525	Test	Quantitative(Q)	th	10	2	2.5	323	55.31	2.54592		Lenient	S2G
EFO_0006332_GCST90100525	EFO_0006332_GCST90100525	Test	Quantitative(Q)	th	10	2.5	2.5	147	22.638	2.699	1.027e-164	Lenient	S2G
EFO_0006332_GCST90100525	EFO_0006332_GCST90100525	Test	Quantitative(Q)	th	10	1	3	763	192.608	1.98602	0	Lenient	S2G
EFO_0006332_GCST90100525	EFO_0006332_GCST90100525	Test	Quantitative(Q)	th	10	1.5	3	605	125.129	2.27352	0	Lenient	S2G
EFO_0006332_GCST90100525	EFO_0006332_GCST90100525	Test	Quantitative(Q)	th	10	2	3	323	54.827	2.55858		Lenient	S2G
EFO_0006332_GCST90100525	EFO_0006332_GCST90100525	Test	Quantitative(Q)	th	10	2.5	3	147	22.365	2.7165	4.596e-162	Lenient	S2G
EFO_0006332_GCST90100525	EFO_0006332_GCST90100525	Test	Quantitative(Q)	th	10	3	3	48	7.785	2.62427	3.144e-52	Lenient	S2G
EFO_0006332_GCST90100525	EFO_0006332_GCST90100525	Test	Quantitative(Q)	th	10	1	3.5	655	159.739	2.03578	0	Lenient	S2G
EFO_0006332_GCST90100525	EFO_0006332_GCST90100525	Test	Quantitative(Q)	th	10	1.5	3.5	554	114.134	2.27916	0	Lenient	S2G
EFO_0006332_GCST90100525	EFO_0006332_GCST90100525	Test	Quantitative(Q)	th	10	2	3.5	323	55.091	2.55165	0	Lenient	S2G
EFO_0006332_GCST90100525	EFO_0006332_GCST90100525	Test	Quantitative(Q)	th	10	2.5	3.5	147	22.338	2.71824	7.782e-159	Lenient	S2G
EFO_0006332_GCST90100525	EFO_0006332_GCST90100525	Test	Quantitative(Q)	th	10	3	3.5	48	7.796	2.62223	5.938e-49	Lenient	S2G
EFO_0006332_GCST90100525	EFO_0006332_GCST90100525	Test	Quantitative(Q)	th	10	3.5	3.5	14	2.919	2.26188	1.079e-10	Lenient	S2G
EFO_0006332_GCST90100525	EFO_0006332_GCST90100525	Test	Quantitative(Q)	th	10	1	4	555	132.386	2.06774	0	Lenient	S2G
EFO_0006332_GCST90100525	EFO_0006332_GCST90100525	Test	Quantitative(Q)	th	10	1.5	4	491	101.872	2.26897	0	Lenient	S2G
EFO_0006332_GCST90100525	EFO_0006332_GCST90100525	Test	Quantitative(Q)	th	10	2	4	323	54.841	2.55821	0	Lenient	S2G
EFO_0006332_GCST90100525	EFO_0006332_GCST90100525	Test	Quantitative(Q)	th	10	2.5	4	147	22.47	2.70974	2.459e-181	Lenient	S2G
EFO_0006332_GCST90100525	EFO_0006332_GCST90100525	Test	Quantitative(Q)	th	10	3	4	48	7.771	2.62686	3.536e-51	Lenient	S2G
EFO_0006332_GCST90100525	EFO_0006332_GCST90100525	Test	Quantitative(Q)	th	10	3.5	4	14	2.981	2.23156	1.948e-10	Lenient	S2G
EFO_0006332_GCST90100525	EFO_0006332_GCST90100525	Test	Quantitative(Q)	th	10	4	4	5	0.982	2.34813	4.258e-05	Lenient	S2G
EFO_0006501_GCST010541	EFO_0006501_GCST010541	Test	Quantitative(Q)	bin	5	1	3	275	158.388	0.795969	4.417e-24	Lenient	S2G
EFO_0006501_GCST010541	EFO_0006501_GCST010541	Test	Quantitative(Q)	bin	10	1	3	247	155.341	0.669072	1.892e-16	Lenient	S2G
EFO_0006501_GCST010541	EFO_0006501_GCST010541	Test	Quantitative(Q)	bin	20	1	3	266	164.542	0.69297	2.38e-18	Lenient	S2G
EFO_0006501_GCST010541	EFO_0006501_GCST010541	Test	Quantitative(Q)	bin	40	1	3	220	149.913	0.553378	6.362e-11	Lenient	S2G
EFO_0006501_GCST010541	EFO_0006501_GCST010541	Test	Quantitative(Q)	bin	80	1	3	209	141.243	0.565324	3.199e-10	Lenient	S2G
EFO_0006501_GCST010541	EFO_0006501_GCST010541	Test	Quantitative(Q)	bin	160	1	3	182	136.405	0.416042	1.836e-05	Lenient	S2G
EFO_0006501_GCST010541	EFO_0006501_GCST010541	Test	Quantitative(Q)	th	10	1	1	476	313.641	0.601847	4.713e-27	Lenient	S2G
EFO_0006501_GCST010541	EFO_0006501_GCST010541	Test	Quantitative(Q)	th	10	1	1.5	439	285.461	0.620927	1.484e-24	Lenient	S2G
EFO_0006501_GCST010541	EFO_0006501_GCST010541	Test	Quantitative(Q)	th	10	1.5	1.5	160	107.515	0.573534	5.96e-08	Lenient	S2G
EFO_0006501_GCST010541	EFO_0006501_GCST010541	Test	Quantitative(Q)	th	10	1	2	366	235.725	0.634739	2.154e-21	Lenient	S2G
EFO_0006501_GCST010541	EFO_0006501_GCST010541	Test	Quantitative(Q)	th	10	1.5	2	160	107.134	0.578655	3.929e-08	Lenient	S2G
EFO_0006501_GCST010541	EFO_0006501_GCST010541	Test	Quantitative(Q)	th	10	2	2	47	36.321	0.371857	0.06889	Lenient	S2G
EFO_0006501_GCST010541	EFO_0006501_GCST010541	Test	Quantitative(Q)	th	10	1	2.5	302	190.479	0.664917	4.39e-19	Lenient	S2G
EFO_0006501_GCST010541	EFO_0006501_GCST010541	Test	Quantitative(Q)	th	10	1.5	2.5	158	104.832	0.591845	3.493e-08	Lenient	S2G
EFO_0006501_GCST010541	EFO_0006501_GCST010541	Test	Quantitative(Q)	th	10	2	2.5	47	36.314	0.372135	0.06297	Lenient	S2G
EFO_0006501_GCST010541	EFO_0006501_GCST010541	Test	Quantitative(Q)	th	10	2.5	2.5	20	13.683	0.547615	0.08022	Lenient	S2G
EFO_0006501_GCST010541	EFO_0006501_GCST010541	Test	Quantitative(Q)	th	10	1	3	254	153.181	0.729591	5.862e-19	Lenient	S2G
EFO_0006501_GCST010541	EFO_0006501_GCST010541	Test	Quantitative(Q)	th	10	1.5	3	146	96.215	0.601635	3.455e-08	Lenient	S2G
EFO_0006501_GCST010541	EFO_0006501_GCST010541	Test	Quantitative(Q)	th	10	2	3	47	36.586	0.361369	0.07656	Lenient	S2G
EFO_0006501_GCST010541	EFO_0006501_GCST010541	Test	Quantitative(Q)	th	10	2.5	3	20	13.775	0.537948	0.09108	Lenient	S2G
EFO_0006501_GCST010541	EFO_0006501_GCST010541	Test	Quantitative(Q)	th	10	3	3	8	3.222	1.31204	0.006872	Lenient	S2G
EFO_0006501_GCST010541	EFO_0006501_GCST010541	Test	Quantitative(Q)	th	10	1	3.5	192	120.601	0.670864	6.956e-13	Lenient	S2G
EFO_0006501_GCST010541	EFO_0006501_GCST010541	Test	Quantitative(Q)	th	10	1.5	3.5	119	84.836	0.488213	7.843e-05	Lenient	S2G
EFO_0006501_GCST010541	EFO_0006501_GCST010541	Test	Quantitative(Q)	th	10	2	3.5	47	36.034	0.383302	0.05965	Lenient	S2G
EFO_0006501_GCST010541	EFO_0006501_GCST010541	Test	Quantitative(Q)	th	10	2.5	3.5	20	13.744	0.541198	0.08275	Lenient	S2G
EFO_0006501_GCST010541	EFO_0006501_GCST010541	Test	Quantitative(Q)	th	10	3	3.5	8	3.334	1.26275	0.009876	Lenient	S2G
EFO_0006501_GCST010541	EFO_0006501_GCST010541	Test	Quantitative(Q)	th	10	3.5	3.5	4	1.12	1.8365	0.004535	Lenient	S2G
EFO_0006501_GCST010541	EFO_0006501_GCST010541	Test	Quantitative(Q)	th	10	1	4	144	95.954	0.585654	1.054e-07	Lenient	S2G
EFO_0006501_GCST010541	EFO_0006501_GCST010541	Test	Quantitative(Q)	th	10	1.5	4	97	74.434	0.382023	0.006099	Lenient	S2G
EFO_0006501_GCST010541	EFO_0006501_GCST010541	Test	Quantitative(Q)	th	10	2	4	47	36.412	0.368247	0.06876	Lenient	S2G
EFO_0006501_GCST010541	EFO_0006501_GCST010541	Test	Quantitative(Q)	th	10	2.5	4	20	13.688	0.547088	0.05683	Lenient	S2G
EFO_0006501_GCST010541	EFO_0006501_GCST010541	Test	Quantitative(Q)	th	10	3	4	8	3.33	1.26448	0.007963	Lenient	S2G
EFO_0006501_GCST010541	EFO_0006501_GCST010541	Test	Quantitative(Q)	th	10	3.5	4	4	1.143	1.80717	0.00844	Lenient	S2G
EFO_0006501_GCST010541	EFO_0006501_GCST010541	Test	Quantitative(Q)	th	10	4	4	1	0.34	1.55639	0.2523	Lenient	S2G
EFO_0005423_GCST008788	EFO_0005423_GCST008788	Test	Quantitative(Q)	bin	5	1	3	171	135.855	0.331929	0.0009963	Lenient	S2G
EFO_0005423_GCST008788	EFO_0005423_GCST008788	Test	Quantitative(Q)	bin	10	1	3	170	139.234	0.288023	0.007646	Lenient	S2G
EFO_0005423_GCST008788	EFO_0005423_GCST008788	Test	Quantitative(Q)	bin	20	1	3	155	128.796	0.26718	0.01001	Lenient	S2G
EFO_0005423_GCST008788	EFO_0005423_GCST008788	Test	Quantitative(Q)	bin	40	1	3	175	141.303	0.308563	0.001675	Lenient	S2G
EFO_0005423_GCST008788	EFO_0005423_GCST008788	Test	Quantitative(Q)	bin	80	1	3	187	136.201	0.457301	5.231e-06	Lenient	S2G
EFO_0005423_GCST008788	EFO_0005423_GCST008788	Test	Quantitative(Q)	bin	160	1	3	160	112.896	0.503078	1.559e-06	Lenient	S2G
EFO_0005423_GCST008788	EFO_0005423_GCST008788	Test	Quantitative(Q)	th	10	1	1	410	339.797	0.270951	5.097e-06	Lenient	S2G
EFO_0005423_GCST008788	EFO_0005423_GCST008788	Test	Quantitative(Q)	th	10	1	1.5	365	300.477	0.280642	2.693e-05	Lenient	S2G
EFO_0005423_GCST008788	EFO_0005423_GCST008788	Test	Quantitative(Q)	th	10	1.5	1.5	123	98.641	0.318399	0.008429	Lenient	S2G
EFO_0005423_GCST008788	EFO_0005423_GCST008788	Test	Quantitative(Q)	th	10	1	2	287	240.434	0.25541	0.001053	Lenient	S2G
EFO_0005423_GCST008788	EFO_0005423_GCST008788	Test	Quantitative(Q)	th	10	1.5	2	123	98.63	0.31856	0.008118	Lenient	S2G
EFO_0005423_GCST008788	EFO_0005423_GCST008788	Test	Quantitative(Q)	th	10	2	2	38	30.362	0.323733	0.1514	Lenient	S2G
EFO_0005423_GCST008788	EFO_0005423_GCST008788	Test	Quantitative(Q)	th	10	1	2.5	227	187.765	0.273764	0.001446	Lenient	S2G
EFO_0005423_GCST008788	EFO_0005423_GCST008788	Test	Quantitative(Q)	th	10	1.5	2.5	123	96.928	0.343673	0.005321	Lenient	S2G
EFO_0005423_GCST008788	EFO_0005423_GCST008788	Test	Quantitative(Q)	th	10	2	2.5	38	30.26	0.328587	0.1452	Lenient	S2G
EFO_0005423_GCST008788	EFO_0005423_GCST008788	Test	Quantitative(Q)	th	10	2.5	2.5	11	10.45	0.0740006	0.8624	Lenient	S2G
EFO_0005423_GCST008788	EFO_0005423_GCST008788	Test	Quantitative(Q)	th	10	1	3	181	145.718	0.312811	0.001357	Lenient	S2G
EFO_0005423_GCST008788	EFO_0005423_GCST008788	Test	Quantitative(Q)	th	10	1.5	3	111	87.639	0.340915	0.007415	Lenient	S2G
EFO_0005423_GCST008788	EFO_0005423_GCST008788	Test	Quantitative(Q)	th	10	2	3	38	30.197	0.331594	0.1311	Lenient	S2G
EFO_0005423_GCST008788	EFO_0005423_GCST008788	Test	Quantitative(Q)	th	10	2.5	3	11	10.495	0.0678014	0.8727	Lenient	S2G
EFO_0005423_GCST008788	EFO_0005423_GCST008788	Test	Quantitative(Q)	th	10	3	3	4	4.055	-0.0197019	0.9786	Lenient	S2G
EFO_0005423_GCST008788	EFO_0005423_GCST008788	Test	Quantitative(Q)	th	10	1	3.5	152	115.585	0.395117	0.0002604	Lenient	S2G
EFO_0005423_GCST008788	EFO_0005423_GCST008788	Test	Quantitative(Q)	th	10	1.5	3.5	102	75.631	0.43152	0.001124	Lenient	S2G
EFO_0005423_GCST008788	EFO_0005423_GCST008788	Test	Quantitative(Q)	th	10	2	3.5	38	30.174	0.332693	0.1314	Lenient	S2G
EFO_0005423_GCST008788	EFO_0005423_GCST008788	Test	Quantitative(Q)	th	10	2.5	3.5	11	10.574	0.0569823	0.894	Lenient	S2G
EFO_0005423_GCST008788	EFO_0005423_GCST008788	Test	Quantitative(Q)	th	10	3	3.5	4	3.993	0.00252693	0.9972	Lenient	S2G
EFO_0005423_GCST008788	EFO_0005423_GCST008788	Test	Quantitative(Q)	th	10	3.5	3.5	3	1.749	0.778432	0.3567	Lenient	S2G
EFO_0005423_GCST008788	EFO_0005423_GCST008788	Test	Quantitative(Q)	th	10	1	4	121	92.631	0.38544	0.001251	Lenient	S2G
EFO_0005423_GCST008788	EFO_0005423_GCST008788	Test	Quantitative(Q)	th	10	1.5	4	88	65.118	0.434447	0.002786	Lenient	S2G
EFO_0005423_GCST008788	EFO_0005423_GCST008788	Test	Quantitative(Q)	th	10	2	4	38	30.088	0.336811	0.1197	Lenient	S2G
EFO_0005423_GCST008788	EFO_0005423_GCST008788	Test	Quantitative(Q)	th	10	2.5	4	11	10.37	0.0850876	0.8356	Lenient	S2G
EFO_0005423_GCST008788	EFO_0005423_GCST008788	Test	Quantitative(Q)	th	10	3	4	4	3.96	0.0144996	0.9837	Lenient	S2G
EFO_0005423_GCST008788	EFO_0005423_GCST008788	Test	Quantitative(Q)	th	10	3.5	4	3	1.689	0.828793	0.3072	Lenient	S2G
EFO_0005423_GCST008788	EFO_0005423_GCST008788	Test	Quantitative(Q)	th	10	4	4	0	0.697	-inf	0.4039	Lenient	S2G
EFO_0004741_GCST90278623	EFO_0004741_GCST90278623	Test	Quantitative(Q)	bin	5	1	3	201	176.234	0.189703	0.04118	Lenient	S2G
EFO_0004741_GCST90278623	EFO_0004741_GCST90278623	Test	Quantitative(Q)	bin	10	1	3	215	196.963	0.126412	0.1492	Lenient	S2G
EFO_0004741_GCST90278623	EFO_0004741_GCST90278623	Test	Quantitative(Q)	bin	20	1	3	221	201.973	0.129884	0.1381	Lenient	S2G
EFO_0004741_GCST90278623	EFO_0004741_GCST90278623	Test	Quantitative(Q)	bin	40	1	3	222	200.891	0.144147	0.08786	Lenient	S2G
EFO_0004741_GCST90278623	EFO_0004741_GCST90278623	Test	Quantitative(Q)	bin	80	1	3	221	193.775	0.189664	0.02739	Lenient	S2G
EFO_0004741_GCST90278623	EFO_0004741_GCST90278623	Test	Quantitative(Q)	bin	160	1	3	214	185.856	0.203426	0.02022	Lenient	S2G
EFO_0004741_GCST90278623	EFO_0004741_GCST90278623	Test	Quantitative(Q)	th	10	1	1	396	357.646	0.146968	0.02247	Lenient	S2G
EFO_0004741_GCST90278623	EFO_0004741_GCST90278623	Test	Quantitative(Q)	th	10	1	1.5	376	337.363	0.156431	0.0184	Lenient	S2G
EFO_0004741_GCST90278623	EFO_0004741_GCST90278623	Test	Quantitative(Q)	th	10	1.5	1.5	155	149.221	0.0548176	0.6023	Lenient	S2G
EFO_0004741_GCST90278623	EFO_0004741_GCST90278623	Test	Quantitative(Q)	th	10	1	2	319	292.11	0.127045	0.06938	Lenient	S2G
EFO_0004741_GCST90278623	EFO_0004741_GCST90278623	Test	Quantitative(Q)	th	10	1.5	2	155	149.768	0.0495388	0.6361	Lenient	S2G
EFO_0004741_GCST90278623	EFO_0004741_GCST90278623	Test	Quantitative(Q)	th	10	2	2	45	49.991	-0.151743	0.4534	Lenient	S2G
EFO_0004741_GCST90278623	EFO_0004741_GCST90278623	Test	Quantitative(Q)	th	10	1	2.5	260	241.706	0.105258	0.1961	Lenient	S2G
EFO_0004741_GCST90278623	EFO_0004741_GCST90278623	Test	Quantitative(Q)	th	10	1.5	2.5	151	148.322	0.0258159	0.8199	Lenient	S2G
EFO_0004741_GCST90278623	EFO_0004741_GCST90278623	Test	Quantitative(Q)	th	10	2	2.5	45	50.279	-0.160031	0.4452	Lenient	S2G
EFO_0004741_GCST90278623	EFO_0004741_GCST90278623	Test	Quantitative(Q)	th	10	2.5	2.5	13	16.705	-0.361768	0.3559	Lenient	S2G
EFO_0004741_GCST90278623	EFO_0004741_GCST90278623	Test	Quantitative(Q)	th	10	1	3	216	196.621	0.135614	0.1254	Lenient	S2G
EFO_0004741_GCST90278623	EFO_0004741_GCST90278623	Test	Quantitative(Q)	th	10	1.5	3	145	135.995	0.0924993	0.3749	Lenient	S2G
EFO_0004741_GCST90278623	EFO_0004741_GCST90278623	Test	Quantitative(Q)	th	10	2	3	45	49.588	-0.140066	0.4826	Lenient	S2G
EFO_0004741_GCST90278623	EFO_0004741_GCST90278623	Test	Quantitative(Q)	th	10	2.5	3	13	16.591	-0.351889	0.3832	Lenient	S2G
EFO_0004741_GCST90278623	EFO_0004741_GCST90278623	Test	Quantitative(Q)	th	10	3	3	2	5.527	-1.4665	0.1279	Lenient	S2G
EFO_0004741_GCST90278623	EFO_0004741_GCST90278623	Test	Quantitative(Q)	th	10	1	3.5	181	158.156	0.194641	0.04317	Lenient	S2G
EFO_0004741_GCST90278623	EFO_0004741_GCST90278623	Test	Quantitative(Q)	th	10	1.5	3.5	131	119.788	0.129083	0.2835	Lenient	S2G
EFO_0004741_GCST90278623	EFO_0004741_GCST90278623	Test	Quantitative(Q)	th	10	2	3.5	45	50.023	-0.152667	0.4568	Lenient	S2G
EFO_0004741_GCST90278623	EFO_0004741_GCST90278623	Test	Quantitative(Q)	th	10	2.5	3.5	13	16.836	-0.373038	0.3139	Lenient	S2G
EFO_0004741_GCST90278623	EFO_0004741_GCST90278623	Test	Quantitative(Q)	th	10	3	3.5	2	5.652	-1.49876	0.1117	Lenient	S2G
EFO_0004741_GCST90278623	EFO_0004741_GCST90278623	Test	Quantitative(Q)	th	10	3.5	3.5	1	1.943	-0.958286	0.4571	Lenient	S2G
EFO_0004741_GCST90278623	EFO_0004741_GCST90278623	Test	Quantitative(Q)	th	10	1	4	145	127.423	0.186427	0.1039	Lenient	S2G
EFO_0004741_GCST90278623	EFO_0004741_GCST90278623	Test	Quantitative(Q)	th	10	1.5	4	112	102.246	0.131454	0.3069	Lenient	S2G
EFO_0004741_GCST90278623	EFO_0004741_GCST90278623	Test	Quantitative(Q)	th	10	2	4	45	49.95	-0.15056	0.4458	Lenient	S2G
EFO_0004741_GCST90278623	EFO_0004741_GCST90278623	Test	Quantitative(Q)	th	10	2.5	4	13	16.762	-0.366683	0.3303	Lenient	S2G
EFO_0004741_GCST90278623	EFO_0004741_GCST90278623	Test	Quantitative(Q)	th	10	3	4	2	5.617	-1.4898	0.1238	Lenient	S2G
EFO_0004741_GCST90278623	EFO_0004741_GCST90278623	Test	Quantitative(Q)	th	10	3.5	4	1	1.882	-0.912267	0.5083	Lenient	S2G
EFO_0004741_GCST90278623	EFO_0004741_GCST90278623	Test	Quantitative(Q)	th	10	4	4	1	0.561	0.833927	0.5561	Lenient	S2G
EFO_0006501_GCST010536	EFO_0006501_GCST010536	Test	Quantitative(Q)	bin	5	1	3	112	185.629	-0.728923	1.37e-09	Lenient	S2G
EFO_0006501_GCST010536	EFO_0006501_GCST010536	Test	Quantitative(Q)	bin	10	1	3	132	194.167	-0.55676	9.434e-07	Lenient	S2G
EFO_0006501_GCST010536	EFO_0006501_GCST010536	Test	Quantitative(Q)	bin	20	1	3	120	184.895	-0.623672	1.038e-07	Lenient	S2G
EFO_0006501_GCST010536	EFO_0006501_GCST010536	Test	Quantitative(Q)	bin	40	1	3	124	162.769	-0.392486	0.001046	Lenient	S2G
EFO_0006501_GCST010536	EFO_0006501_GCST010536	Test	Quantitative(Q)	bin	80	1	3	115	158.716	-0.464814	0.0002003	Lenient	S2G
EFO_0006501_GCST010536	EFO_0006501_GCST010536	Test	Quantitative(Q)	bin	160	1	3	109	141.27	-0.374127	0.002752	Lenient	S2G
EFO_0006501_GCST010536	EFO_0006501_GCST010536	Test	Quantitative(Q)	th	10	1	1	237	334.948	-0.49905	6.994e-10	Lenient	S2G
EFO_0006501_GCST010536	EFO_0006501_GCST010536	Test	Quantitative(Q)	th	10	1	1.5	218	310.475	-0.510149	1.664e-09	Lenient	S2G
EFO_0006501_GCST010536	EFO_0006501_GCST010536	Test	Quantitative(Q)	th	10	1.5	1.5	94	134.869	-0.520826	6.216e-05	Lenient	S2G
EFO_0006501_GCST010536	EFO_0006501_GCST010536	Test	Quantitative(Q)	th	10	1	2	188	268.117	-0.51213	7.588e-08	Lenient	S2G
EFO_0006501_GCST010536	EFO_0006501_GCST010536	Test	Quantitative(Q)	th	10	1.5	2	94	134.232	-0.513996	0.0001317	Lenient	S2G
EFO_0006501_GCST010536	EFO_0006501_GCST010536	Test	Quantitative(Q)	th	10	2	2	35	51.021	-0.543736	0.01504	Lenient	S2G
EFO_0006501_GCST010536	EFO_0006501_GCST010536	Test	Quantitative(Q)	th	10	1	2.5	158	225.455	-0.512915	2.524e-07	Lenient	S2G
EFO_0006501_GCST010536	EFO_0006501_GCST010536	Test	Quantitative(Q)	th	10	1.5	2.5	94	134.161	-0.513233	0.0001593	Lenient	S2G
EFO_0006501_GCST010536	EFO_0006501_GCST010536	Test	Quantitative(Q)	th	10	2	2.5	35	51.21	-0.549071	0.01522	Lenient	S2G
EFO_0006501_GCST010536	EFO_0006501_GCST010536	Test	Quantitative(Q)	th	10	2.5	2.5	15	19.252	-0.360046	0.3177	Lenient	S2G
EFO_0006501_GCST010536	EFO_0006501_GCST010536	Test	Quantitative(Q)	th	10	1	3	129	186.096	-0.528676	2.23e-06	Lenient	S2G
EFO_0006501_GCST010536	EFO_0006501_GCST010536	Test	Quantitative(Q)	th	10	1.5	3	87	124.567	-0.517835	0.0003433	Lenient	S2G
EFO_0006501_GCST010536	EFO_0006501_GCST010536	Test	Quantitative(Q)	th	10	2	3	35	50.866	-0.539347	0.01939	Lenient	S2G
EFO_0006501_GCST010536	EFO_0006501_GCST010536	Test	Quantitative(Q)	th	10	2.5	3	15	19.11	-0.349365	0.3226	Lenient	S2G
EFO_0006501_GCST010536	EFO_0006501_GCST010536	Test	Quantitative(Q)	th	10	3	3	3	4.203	-0.486457	0.5631	Lenient	S2G
EFO_0006501_GCST010536	EFO_0006501_GCST010536	Test	Quantitative(Q)	th	10	1	3.5	105	150.282	-0.517283	3.371e-05	Lenient	S2G
EFO_0006501_GCST010536	EFO_0006501_GCST010536	Test	Quantitative(Q)	th	10	1.5	3.5	75	111.544	-0.57265	0.0001916	Lenient	S2G
EFO_0006501_GCST010536	EFO_0006501_GCST010536	Test	Quantitative(Q)	th	10	2	3.5	35	50.966	-0.54218	0.01965	Lenient	S2G
EFO_0006501_GCST010536	EFO_0006501_GCST010536	Test	Quantitative(Q)	th	10	2.5	3.5	15	19.036	-0.343768	0.3388	Lenient	S2G
EFO_0006501_GCST010536	EFO_0006501_GCST010536	Test	Quantitative(Q)	th	10	3	3.5	3	4.131	-0.461529	0.5756	Lenient	S2G
EFO_0006501_GCST010536	EFO_0006501_GCST010536	Test	Quantitative(Q)	th	10	3.5	3.5	1	1.653	-0.725087	0.6138	Lenient	S2G
EFO_0006501_GCST010536	EFO_0006501_GCST010536	Test	Quantitative(Q)	th	10	1	4	84	121.742	-0.535366	0.0003024	Lenient	S2G
EFO_0006501_GCST010536	EFO_0006501_GCST010536	Test	Quantitative(Q)	th	10	1.5	4	65	98.007	-0.592445	0.0002488	Lenient	S2G
EFO_0006501_GCST010536	EFO_0006501_GCST010536	Test	Quantitative(Q)	th	10	2	4	35	51.358	-0.553234	0.01716	Lenient	S2G
EFO_0006501_GCST010536	EFO_0006501_GCST010536	Test	Quantitative(Q)	th	10	2.5	4	15	19.152	-0.352533	0.3374	Lenient	S2G
EFO_0006501_GCST010536	EFO_0006501_GCST010536	Test	Quantitative(Q)	th	10	3	4	3	4.154	-0.469539	0.5566	Lenient	S2G
EFO_0006501_GCST010536	EFO_0006501_GCST010536	Test	Quantitative(Q)	th	10	3.5	4	1	1.581	-0.660837	0.6434	Lenient	S2G
EFO_0006501_GCST010536	EFO_0006501_GCST010536	Test	Quantitative(Q)	th	10	4	4	0	0.709	-inf	0.3942	Lenient	S2G
EFO_0005423_GCST008789	EFO_0005423_GCST008789	Test	Quantitative(Q)	bin	5	1	3	228	179.389	0.345942	4.624e-05	Lenient	S2G
EFO_0005423_GCST008789	EFO_0005423_GCST008789	Test	Quantitative(Q)	bin	10	1	3	233	184.432	0.337241	0.0001027	Lenient	S2G
EFO_0005423_GCST008789	EFO_0005423_GCST008789	Test	Quantitative(Q)	bin	20	1	3	178	156.572	0.185051	0.06513	Lenient	S2G
EFO_0005423_GCST008789	EFO_0005423_GCST008789	Test	Quantitative(Q)	bin	40	1	3	180	155.696	0.209265	0.03263	Lenient	S2G
EFO_0005423_GCST008789	EFO_0005423_GCST008789	Test	Quantitative(Q)	bin	80	1	3	172	140.912	0.287614	0.00566	Lenient	S2G
EFO_0005423_GCST008789	EFO_0005423_GCST008789	Test	Quantitative(Q)	bin	160	1	3	156	136.556	0.192053	0.07772	Lenient	S2G
EFO_0005423_GCST008789	EFO_0005423_GCST008789	Test	Quantitative(Q)	th	10	1	1	409	336.438	0.28176	5.214e-06	Lenient	S2G
EFO_0005423_GCST008789	EFO_0005423_GCST008789	Test	Quantitative(Q)	th	10	1	1.5	389	310.787	0.323844	8.316e-07	Lenient	S2G
EFO_0005423_GCST008789	EFO_0005423_GCST008789	Test	Quantitative(Q)	th	10	1.5	1.5	166	131.015	0.341451	0.00077	Lenient	S2G
EFO_0005423_GCST008789	EFO_0005423_GCST008789	Test	Quantitative(Q)	th	10	1	2	329	268.838	0.291351	3.784e-05	Lenient	S2G
EFO_0005423_GCST008789	EFO_0005423_GCST008789	Test	Quantitative(Q)	th	10	1.5	2	166	131.445	0.336724	0.0009495	Lenient	S2G
EFO_0005423_GCST008789	EFO_0005423_GCST008789	Test	Quantitative(Q)	th	10	2	2	58	52.418	0.145991	0.4236	Lenient	S2G
EFO_0005423_GCST008789	EFO_0005423_GCST008789	Test	Quantitative(Q)	th	10	1	2.5	284	225.209	0.334626	2.331e-05	Lenient	S2G
EFO_0005423_GCST008789	EFO_0005423_GCST008789	Test	Quantitative(Q)	th	10	1.5	2.5	165	130.067	0.343211	0.0004454	Lenient	S2G
EFO_0005423_GCST008789	EFO_0005423_GCST008789	Test	Quantitative(Q)	th	10	2	2.5	58	52.546	0.142472	0.4322	Lenient	S2G
EFO_0005423_GCST008789	EFO_0005423_GCST008789	Test	Quantitative(Q)	th	10	2.5	2.5	28	20.038	0.482688	0.07397	Lenient	S2G
EFO_0005423_GCST008789	EFO_0005423_GCST008789	Test	Quantitative(Q)	th	10	1	3	230	188.183	0.289498	0.0009342	Lenient	S2G
EFO_0005423_GCST008789	EFO_0005423_GCST008789	Test	Quantitative(Q)	th	10	1.5	3	151	121.578	0.312666	0.003024	Lenient	S2G
EFO_0005423_GCST008789	EFO_0005423_GCST008789	Test	Quantitative(Q)	th	10	2	3	58	52.288	0.149573	0.3922	Lenient	S2G
EFO_0005423_GCST008789	EFO_0005423_GCST008789	Test	Quantitative(Q)	th	10	2.5	3	28	19.857	0.495779	0.0646	Lenient	S2G
EFO_0005423_GCST008789	EFO_0005423_GCST008789	Test	Quantitative(Q)	th	10	3	3	16	7.671	1.06059	0.002405	Lenient	S2G
EFO_0005423_GCST008789	EFO_0005423_GCST008789	Test	Quantitative(Q)	th	10	1	3.5	187	155.138	0.269486	0.004678	Lenient	S2G
EFO_0005423_GCST008789	EFO_0005423_GCST008789	Test	Quantitative(Q)	th	10	1.5	3.5	139	110.595	0.329799	0.004594	Lenient	S2G
EFO_0005423_GCST008789	EFO_0005423_GCST008789	Test	Quantitative(Q)	th	10	2	3.5	58	52.575	0.141676	0.4228	Lenient	S2G
EFO_0005423_GCST008789	EFO_0005423_GCST008789	Test	Quantitative(Q)	th	10	2.5	3.5	28	20.076	0.479955	0.06296	Lenient	S2G
EFO_0005423_GCST008789	EFO_0005423_GCST008789	Test	Quantitative(Q)	th	10	3	3.5	16	7.624	1.06945	0.002795	Lenient	S2G
EFO_0005423_GCST008789	EFO_0005423_GCST008789	Test	Quantitative(Q)	th	10	3.5	3.5	4	2.821	0.503793	0.4765	Lenient	S2G
EFO_0005423_GCST008789	EFO_0005423_GCST008789	Test	Quantitative(Q)	th	10	1	4	156	128.429	0.280575	0.009234	Lenient	S2G
EFO_0005423_GCST008789	EFO_0005423_GCST008789	Test	Quantitative(Q)	th	10	1.5	4	125	98.11	0.349456	0.002244	Lenient	S2G
EFO_0005423_GCST008789	EFO_0005423_GCST008789	Test	Quantitative(Q)	th	10	2	4	58	52.52	0.143186	0.4299	Lenient	S2G
EFO_0005423_GCST008789	EFO_0005423_GCST008789	Test	Quantitative(Q)	th	10	2.5	4	28	20.226	0.469216	0.07639	Lenient	S2G
EFO_0005423_GCST008789	EFO_0005423_GCST008789	Test	Quantitative(Q)	th	10	3	4	16	7.675	1.05983	0.00198	Lenient	S2G
EFO_0005423_GCST008789	EFO_0005423_GCST008789	Test	Quantitative(Q)	th	10	3.5	4	4	2.943	0.442712	0.5537	Lenient	S2G
EFO_0005423_GCST008789	EFO_0005423_GCST008789	Test	Quantitative(Q)	th	10	4	4	2	0.775	1.36773	0.1644	Lenient	S2G
EFO_0005213_GCST90000654	EFO_0005213_GCST90000654	Test	Quantitative(Q)	bin	5	1	3	595	221.148	1.42788	2.075e-175	Lenient	S2G
EFO_0005213_GCST90000654	EFO_0005213_GCST90000654	Test	Quantitative(Q)	bin	10	1	3	626	234.507	1.41653	5.335e-184	Lenient	S2G
EFO_0005213_GCST90000654	EFO_0005213_GCST90000654	Test	Quantitative(Q)	bin	20	1	3	656	241.267	1.44307	2.172e-193	Lenient	S2G
EFO_0005213_GCST90000654	EFO_0005213_GCST90000654	Test	Quantitative(Q)	bin	40	1	3	679	242.49	1.48549	8.882e-203	Lenient	S2G
EFO_0005213_GCST90000654	EFO_0005213_GCST90000654	Test	Quantitative(Q)	bin	80	1	3	644	223.147	1.52907	1.554e-220	Lenient	S2G
EFO_0005213_GCST90000654	EFO_0005213_GCST90000654	Test	Quantitative(Q)	bin	160	1	3	622	215.407	1.52985	3.726e-223	Lenient	S2G
EFO_0005213_GCST90000654	EFO_0005213_GCST90000654	Test	Quantitative(Q)	th	10	1	1	1028	431.981	1.2508	2.966e-255	Lenient	S2G
EFO_0005213_GCST90000654	EFO_0005213_GCST90000654	Test	Quantitative(Q)	th	10	1	1.5	987	404.778	1.28592	3.141e-257	Lenient	S2G
EFO_0005213_GCST90000654	EFO_0005213_GCST90000654	Test	Quantitative(Q)	th	10	1.5	1.5	528	176.335	1.58222	8.167e-192	Lenient	S2G
EFO_0005213_GCST90000654	EFO_0005213_GCST90000654	Test	Quantitative(Q)	th	10	1	2	876	349.185	1.32694	2.391e-250	Lenient	S2G
EFO_0005213_GCST90000654	EFO_0005213_GCST90000654	Test	Quantitative(Q)	th	10	1.5	2	528	176.825	1.57822	1.062e-189	Lenient	S2G
EFO_0005213_GCST90000654	EFO_0005213_GCST90000654	Test	Quantitative(Q)	th	10	2	2	213	59.889	1.83049	2.124e-94	Lenient	S2G
EFO_0005213_GCST90000654	EFO_0005213_GCST90000654	Test	Quantitative(Q)	th	10	1	2.5	761	288.652	1.39857	1.474e-229	Lenient	S2G
EFO_0005213_GCST90000654	EFO_0005213_GCST90000654	Test	Quantitative(Q)	th	10	1.5	2.5	524	173.908	1.59124	9.503e-174	Lenient	S2G
EFO_0005213_GCST90000654	EFO_0005213_GCST90000654	Test	Quantitative(Q)	th	10	2	2.5	213	60.203	1.82295	3.749e-97	Lenient	S2G
EFO_0005213_GCST90000654	EFO_0005213_GCST90000654	Test	Quantitative(Q)	th	10	2.5	2.5	92	19.945	2.20561	4.614e-65	Lenient	S2G
EFO_0005213_GCST90000654	EFO_0005213_GCST90000654	Test	Quantitative(Q)	th	10	1	3	637	233.495	1.4479	6.255e-204	Lenient	S2G
EFO_0005213_GCST90000654	EFO_0005213_GCST90000654	Test	Quantitative(Q)	th	10	1.5	3	490	160.481	1.61038	1.247e-177	Lenient	S2G
EFO_0005213_GCST90000654	EFO_0005213_GCST90000654	Test	Quantitative(Q)	th	10	2	3	213	60.366	1.81905	2.707e-102	Lenient	S2G
EFO_0005213_GCST90000654	EFO_0005213_GCST90000654	Test	Quantitative(Q)	th	10	2.5	3	92	19.818	2.21482	4.452e-58	Lenient	S2G
EFO_0005213_GCST90000654	EFO_0005213_GCST90000654	Test	Quantitative(Q)	th	10	3	3	39	5.282	2.88432	1.295e-51	Lenient	S2G
EFO_0005213_GCST90000654	EFO_0005213_GCST90000654	Test	Quantitative(Q)	th	10	1	3.5	515	187.471	1.4579	3.455e-151	Lenient	S2G
EFO_0005213_GCST90000654	EFO_0005213_GCST90000654	Test	Quantitative(Q)	th	10	1.5	3.5	425	141.625	1.58539	3.047e-142	Lenient	S2G
EFO_0005213_GCST90000654	EFO_0005213_GCST90000654	Test	Quantitative(Q)	th	10	2	3.5	213	59.921	1.82972	1.799e-91	Lenient	S2G
EFO_0005213_GCST90000654	EFO_0005213_GCST90000654	Test	Quantitative(Q)	th	10	2.5	3.5	92	19.883	2.2101	2.246e-55	Lenient	S2G
EFO_0005213_GCST90000654	EFO_0005213_GCST90000654	Test	Quantitative(Q)	th	10	3	3.5	39	5.219	2.90163	1.733e-52	Lenient	S2G
EFO_0005213_GCST90000654	EFO_0005213_GCST90000654	Test	Quantitative(Q)	th	10	3.5	3.5	15	1.342	3.48251	6.936e-31	Lenient	S2G
EFO_0005213_GCST90000654	EFO_0005213_GCST90000654	Test	Quantitative(Q)	th	10	1	4	409	149.914	1.44797	2.177e-110	Lenient	S2G
EFO_0005213_GCST90000654	EFO_0005213_GCST90000654	Test	Quantitative(Q)	th	10	1.5	4	364	121.226	1.58624	6.672e-118	Lenient	S2G
EFO_0005213_GCST90000654	EFO_0005213_GCST90000654	Test	Quantitative(Q)	th	10	2	4	213	59.847	1.8315	3.485e-94	Lenient	S2G
EFO_0005213_GCST90000654	EFO_0005213_GCST90000654	Test	Quantitative(Q)	th	10	2.5	4	92	19.852	2.21235	1.316e-60	Lenient	S2G
EFO_0005213_GCST90000654	EFO_0005213_GCST90000654	Test	Quantitative(Q)	th	10	3	4	39	5.355	2.86452	2.242e-46	Lenient	S2G
EFO_0005213_GCST90000654	EFO_0005213_GCST90000654	Test	Quantitative(Q)	th	10	3.5	4	15	1.415	3.40609	5.191e-30	Lenient	S2G
EFO_0005213_GCST90000654	EFO_0005213_GCST90000654	Test	Quantitative(Q)	th	10	4	4	6	0.331	4.18006	2.174e-24	Lenient	S2G
EFO_0004343_GCST90103754	EFO_0004343_GCST90103754	Test	Quantitative(Q)	bin	5	1	3	234	193.981	0.270593	0.0009326	Lenient	S2G
EFO_0004343_GCST90103754	EFO_0004343_GCST90103754	Test	Quantitative(Q)	bin	10	1	3	312	200.523	0.637778	8.792e-18	Lenient	S2G
EFO_0004343_GCST90103754	EFO_0004343_GCST90103754	Test	Quantitative(Q)	bin	20	1	3	281	184.64	0.605855	6.473e-15	Lenient	S2G
EFO_0004343_GCST90103754	EFO_0004343_GCST90103754	Test	Quantitative(Q)	bin	40	1	3	272	192.01	0.502425	3.195e-10	Lenient	S2G
EFO_0004343_GCST90103754	EFO_0004343_GCST90103754	Test	Quantitative(Q)	bin	80	1	3	196	164.601	0.251881	0.004627	Lenient	S2G
EFO_0004343_GCST90103754	EFO_0004343_GCST90103754	Test	Quantitative(Q)	bin	160	1	3	189	159.36	0.246097	0.01044	Lenient	S2G
EFO_0004343_GCST90103754	EFO_0004343_GCST90103754	Test	Quantitative(Q)	th	10	1	1	490	371.357	0.399975	2.887e-13	Lenient	S2G
EFO_0004343_GCST90103754	EFO_0004343_GCST90103754	Test	Quantitative(Q)	th	10	1	1.5	470	344.241	0.449242	3.71e-14	Lenient	S2G
EFO_0004343_GCST90103754	EFO_0004343_GCST90103754	Test	Quantitative(Q)	th	10	1.5	1.5	197	145.916	0.433058	3.399e-06	Lenient	S2G
EFO_0004343_GCST90103754	EFO_0004343_GCST90103754	Test	Quantitative(Q)	th	10	1	2	415	297.59	0.479785	4.741e-14	Lenient	S2G
EFO_0004343_GCST90103754	EFO_0004343_GCST90103754	Test	Quantitative(Q)	th	10	1.5	2	197	146.125	0.430993	7.733e-06	Lenient	S2G
EFO_0004343_GCST90103754	EFO_0004343_GCST90103754	Test	Quantitative(Q)	th	10	2	2	85	56.342	0.593252	8.224e-05	Lenient	S2G
EFO_0004343_GCST90103754	EFO_0004343_GCST90103754	Test	Quantitative(Q)	th	10	1	2.5	366	249.606	0.552191	5.332e-18	Lenient	S2G
EFO_0004343_GCST90103754	EFO_0004343_GCST90103754	Test	Quantitative(Q)	th	10	1.5	2.5	196	144.651	0.438277	2.271e-06	Lenient	S2G
EFO_0004343_GCST90103754	EFO_0004343_GCST90103754	Test	Quantitative(Q)	th	10	2	2.5	85	56.003	0.601959	2.856e-05	Lenient	S2G
EFO_0004343_GCST90103754	EFO_0004343_GCST90103754	Test	Quantitative(Q)	th	10	2.5	2.5	36	21.294	0.75755	0.0004017	Lenient	S2G
EFO_0004343_GCST90103754	EFO_0004343_GCST90103754	Test	Quantitative(Q)	th	10	1	3	310	205.253	0.594865	8.602e-15	Lenient	S2G
EFO_0004343_GCST90103754	EFO_0004343_GCST90103754	Test	Quantitative(Q)	th	10	1.5	3	182	135.117	0.429729	5.311e-06	Lenient	S2G
EFO_0004343_GCST90103754	EFO_0004343_GCST90103754	Test	Quantitative(Q)	th	10	2	3	85	56.652	0.585336	4.453e-05	Lenient	S2G
EFO_0004343_GCST90103754	EFO_0004343_GCST90103754	Test	Quantitative(Q)	th	10	2.5	3	36	21.442	0.747557	0.0009878	Lenient	S2G
EFO_0004343_GCST90103754	EFO_0004343_GCST90103754	Test	Quantitative(Q)	th	10	3	3	8	5.987	0.418167	0.4034	Lenient	S2G
EFO_0004343_GCST90103754	EFO_0004343_GCST90103754	Test	Quantitative(Q)	th	10	1	3.5	210	167.256	0.328331	0.0003141	Lenient	S2G
EFO_0004343_GCST90103754	EFO_0004343_GCST90103754	Test	Quantitative(Q)	th	10	1.5	3.5	161	122.377	0.395728	0.0001531	Lenient	S2G
EFO_0004343_GCST90103754	EFO_0004343_GCST90103754	Test	Quantitative(Q)	th	10	2	3.5	85	56.157	0.597997	6.14e-05	Lenient	S2G
EFO_0004343_GCST90103754	EFO_0004343_GCST90103754	Test	Quantitative(Q)	th	10	2.5	3.5	36	21.262	0.75972	0.0007632	Lenient	S2G
EFO_0004343_GCST90103754	EFO_0004343_GCST90103754	Test	Quantitative(Q)	th	10	3	3.5	8	6.143	0.381057	0.4348	Lenient	S2G
EFO_0004343_GCST90103754	EFO_0004343_GCST90103754	Test	Quantitative(Q)	th	10	3.5	3.5	2	2.21	-0.144046	0.889	Lenient	S2G
EFO_0004343_GCST90103754	EFO_0004343_GCST90103754	Test	Quantitative(Q)	th	10	1	4	184	137.054	0.424961	1.021e-05	Lenient	S2G
EFO_0004343_GCST90103754	EFO_0004343_GCST90103754	Test	Quantitative(Q)	th	10	1.5	4	147	107.44	0.452285	4.439e-05	Lenient	S2G
EFO_0004343_GCST90103754	EFO_0004343_GCST90103754	Test	Quantitative(Q)	th	10	2	4	85	56.388	0.592075	7.153e-05	Lenient	S2G
EFO_0004343_GCST90103754	EFO_0004343_GCST90103754	Test	Quantitative(Q)	th	10	2.5	4	36	21.495	0.743996	0.001257	Lenient	S2G
EFO_0004343_GCST90103754	EFO_0004343_GCST90103754	Test	Quantitative(Q)	th	10	3	4	8	6.021	0.409997	0.4159	Lenient	S2G
EFO_0004343_GCST90103754	EFO_0004343_GCST90103754	Test	Quantitative(Q)	th	10	3.5	4	2	2.185	-0.127633	0.9013	Lenient	S2G
EFO_0004343_GCST90103754	EFO_0004343_GCST90103754	Test	Quantitative(Q)	th	10	4	4	1	0.694	0.526992	0.7196	Lenient	S2G
EFO_0004237_GCST90018627	EFO_0004237_GCST90018627	Test	Quantitative(Q)	bin	5	1	3	240	121.96	0.976626	4.235e-30	Lenient	S2G
EFO_0004237_GCST90018627	EFO_0004237_GCST90018627	Test	Quantitative(Q)	bin	10	1	3	245	133.428	0.87672	1.024e-25	Lenient	S2G
EFO_0004237_GCST90018627	EFO_0004237_GCST90018627	Test	Quantitative(Q)	bin	20	1	3	255	116.985	1.12417	1.73e-45	Lenient	S2G
EFO_0004237_GCST90018627	EFO_0004237_GCST90018627	Test	Quantitative(Q)	bin	40	1	3	181	113.381	0.674811	2.091e-12	Lenient	S2G
EFO_0004237_GCST90018627	EFO_0004237_GCST90018627	Test	Quantitative(Q)	bin	80	1	3	147	96.774	0.603125	3.504e-08	Lenient	S2G
EFO_0004237_GCST90018627	EFO_0004237_GCST90018627	Test	Quantitative(Q)	bin	160	1	3	170	93.173	0.867551	3.067e-18	Lenient	S2G
EFO_0004237_GCST90018627	EFO_0004237_GCST90018627	Test	Quantitative(Q)	th	10	1	1	602	299.152	1.00888	1.825e-92	Lenient	S2G
EFO_0004237_GCST90018627	EFO_0004237_GCST90018627	Test	Quantitative(Q)	th	10	1	1.5	553	273.379	1.01638	3.142e-81	Lenient	S2G
EFO_0004237_GCST90018627	EFO_0004237_GCST90018627	Test	Quantitative(Q)	th	10	1.5	1.5	230	103.238	1.15566	1.142e-39	Lenient	S2G
EFO_0004237_GCST90018627	EFO_0004237_GCST90018627	Test	Quantitative(Q)	th	10	1	2	474	224.144	1.08046	3.915e-78	Lenient	S2G
EFO_0004237_GCST90018627	EFO_0004237_GCST90018627	Test	Quantitative(Q)	th	10	1.5	2	230	102.663	1.16372	1.14e-43	Lenient	S2G
EFO_0004237_GCST90018627	EFO_0004237_GCST90018627	Test	Quantitative(Q)	th	10	2	2	60	29.056	1.04613	3.536e-09	Lenient	S2G
EFO_0004237_GCST90018627	EFO_0004237_GCST90018627	Test	Quantitative(Q)	th	10	1	2.5	362	175.374	1.04555	1.647e-51	Lenient	S2G
EFO_0004237_GCST90018627	EFO_0004237_GCST90018627	Test	Quantitative(Q)	th	10	1.5	2.5	228	100.569	1.18085	6.206e-42	Lenient	S2G
EFO_0004237_GCST90018627	EFO_0004237_GCST90018627	Test	Quantitative(Q)	th	10	2	2.5	60	29.243	1.03687	5.417e-09	Lenient	S2G
EFO_0004237_GCST90018627	EFO_0004237_GCST90018627	Test	Quantitative(Q)	th	10	2.5	2.5	10	8.019	0.318506	0.4732	Lenient	S2G
EFO_0004237_GCST90018627	EFO_0004237_GCST90018627	Test	Quantitative(Q)	th	10	1	3	286	135.038	1.08265	8.348e-45	Lenient	S2G
EFO_0004237_GCST90018627	EFO_0004237_GCST90018627	Test	Quantitative(Q)	th	10	1.5	3	215	90.079	1.25507	7.921e-44	Lenient	S2G
EFO_0004237_GCST90018627	EFO_0004237_GCST90018627	Test	Quantitative(Q)	th	10	2	3	60	29.185	1.03974	2.142e-09	Lenient	S2G
EFO_0004237_GCST90018627	EFO_0004237_GCST90018627	Test	Quantitative(Q)	th	10	2.5	3	10	7.972	0.326986	0.4578	Lenient	S2G
EFO_0004237_GCST90018627	EFO_0004237_GCST90018627	Test	Quantitative(Q)	th	10	3	3	1	2.414	-1.27143	0.3642	Lenient	S2G
EFO_0004237_GCST90018627	EFO_0004237_GCST90018627	Test	Quantitative(Q)	th	10	1	3.5	214	104.217	1.03802	5.574e-32	Lenient	S2G
EFO_0004237_GCST90018627	EFO_0004237_GCST90018627	Test	Quantitative(Q)	th	10	1.5	3.5	180	76.487	1.23471	1.263e-36	Lenient	S2G
EFO_0004237_GCST90018627	EFO_0004237_GCST90018627	Test	Quantitative(Q)	th	10	2	3.5	60	29.12	1.04295	4.792e-09	Lenient	S2G
EFO_0004237_GCST90018627	EFO_0004237_GCST90018627	Test	Quantitative(Q)	th	10	2.5	3.5	10	8.218	0.283141	0.5126	Lenient	S2G
EFO_0004237_GCST90018627	EFO_0004237_GCST90018627	Test	Quantitative(Q)	th	10	3	3.5	1	2.461	-1.29924	0.3549	Lenient	S2G
EFO_0004237_GCST90018627	EFO_0004237_GCST90018627	Test	Quantitative(Q)	th	10	3.5	3.5	1	0.739	0.436354	0.7648	Lenient	S2G
EFO_0004237_GCST90018627	EFO_0004237_GCST90018627	Test	Quantitative(Q)	th	10	1	4	160	79.825	1.00316	2.587e-22	Lenient	S2G
EFO_0004237_GCST90018627	EFO_0004237_GCST90018627	Test	Quantitative(Q)	th	10	1.5	4	139	62.751	1.14737	2.48e-25	Lenient	S2G
EFO_0004237_GCST90018627	EFO_0004237_GCST90018627	Test	Quantitative(Q)	th	10	2	4	60	29.398	1.02924	4.606e-09	Lenient	S2G
EFO_0004237_GCST90018627	EFO_0004237_GCST90018627	Test	Quantitative(Q)	th	10	2.5	4	10	7.954	0.330248	0.4642	Lenient	S2G
EFO_0004237_GCST90018627	EFO_0004237_GCST90018627	Test	Quantitative(Q)	th	10	3	4	1	2.52	-1.33342	0.3203	Lenient	S2G
EFO_0004237_GCST90018627	EFO_0004237_GCST90018627	Test	Quantitative(Q)	th	10	3.5	4	1	0.718	0.477944	0.7394	Lenient	S2G
EFO_0004237_GCST90018627	EFO_0004237_GCST90018627	Test	Quantitative(Q)	th	10	4	4	0	0.214	-inf	0.6542	Lenient	S2G
EFO_0006525_GCST007459	EFO_0006525_GCST007459	Test	Quantitative(Q)	bin	5	1	3	390	175.707	1.1503	1.611e-70	Lenient	S2G
EFO_0006525_GCST007459	EFO_0006525_GCST007459	Test	Quantitative(Q)	bin	10	1	3	383	178.06	1.10498	1.109e-65	Lenient	S2G
EFO_0006525_GCST007459	EFO_0006525_GCST007459	Test	Quantitative(Q)	bin	20	1	3	359	167.532	1.09955	3.16e-63	Lenient	S2G
EFO_0006525_GCST007459	EFO_0006525_GCST007459	Test	Quantitative(Q)	bin	40	1	3	361	164.52	1.13374	1.362e-63	Lenient	S2G
EFO_0006525_GCST007459	EFO_0006525_GCST007459	Test	Quantitative(Q)	bin	80	1	3	345	149.389	1.20752	1.436e-62	Lenient	S2G
EFO_0006525_GCST007459	EFO_0006525_GCST007459	Test	Quantitative(Q)	bin	160	1	3	364	158.185	1.20233	9.652e-70	Lenient	S2G
EFO_0006525_GCST007459	EFO_0006525_GCST007459	Test	Quantitative(Q)	th	10	1	1	721	366.098	0.977769	2.214e-97	Lenient	S2G
EFO_0006525_GCST007459	EFO_0006525_GCST007459	Test	Quantitative(Q)	th	10	1	1.5	685	339.295	1.01356	2.528e-98	Lenient	S2G
EFO_0006525_GCST007459	EFO_0006525_GCST007459	Test	Quantitative(Q)	th	10	1.5	1.5	329	140.854	1.22389	2.371e-68	Lenient	S2G
EFO_0006525_GCST007459	EFO_0006525_GCST007459	Test	Quantitative(Q)	th	10	1	2	606	290.843	1.05908	9.171e-102	Lenient	S2G
EFO_0006525_GCST007459	EFO_0006525_GCST007459	Test	Quantitative(Q)	th	10	1.5	2	329	140.793	1.22451	2.448e-68	Lenient	S2G
EFO_0006525_GCST007459	EFO_0006525_GCST007459	Test	Quantitative(Q)	th	10	2	2	122	50.773	1.26475	4.194e-25	Lenient	S2G
EFO_0006525_GCST007459	EFO_0006525_GCST007459	Test	Quantitative(Q)	th	10	1	2.5	507	237.835	1.09202	6.231e-81	Lenient	S2G
EFO_0006525_GCST007459	EFO_0006525_GCST007459	Test	Quantitative(Q)	th	10	1.5	2.5	327	139.514	1.22888	1.084e-69	Lenient	S2G
EFO_0006525_GCST007459	EFO_0006525_GCST007459	Test	Quantitative(Q)	th	10	2	2.5	122	50.8	1.26398	2.739e-27	Lenient	S2G
EFO_0006525_GCST007459	EFO_0006525_GCST007459	Test	Quantitative(Q)	th	10	2.5	2.5	29	13.431	1.11049	1.193e-05	Lenient	S2G
EFO_0006525_GCST007459	EFO_0006525_GCST007459	Test	Quantitative(Q)	th	10	1	3	412	189.105	1.12346	9.02e-75	Lenient	S2G
EFO_0006525_GCST007459	EFO_0006525_GCST007459	Test	Quantitative(Q)	th	10	1.5	3	300	128.581	1.22229	2.963e-57	Lenient	S2G
EFO_0006525_GCST007459	EFO_0006525_GCST007459	Test	Quantitative(Q)	th	10	2	3	122	50.666	1.26779	7.106e-27	Lenient	S2G
EFO_0006525_GCST007459	EFO_0006525_GCST007459	Test	Quantitative(Q)	th	10	2.5	3	29	13.391	1.11479	1.213e-05	Lenient	S2G
EFO_0006525_GCST007459	EFO_0006525_GCST007459	Test	Quantitative(Q)	th	10	3	3	7	3.346	1.06492	0.04179	Lenient	S2G
EFO_0006525_GCST007459	EFO_0006525_GCST007459	Test	Quantitative(Q)	th	10	1	3.5	337	148.504	1.18225	8.857e-66	Lenient	S2G
EFO_0006525_GCST007459	EFO_0006525_GCST007459	Test	Quantitative(Q)	th	10	1.5	3.5	271	113.866	1.25096	6.87e-56	Lenient	S2G
EFO_0006525_GCST007459	EFO_0006525_GCST007459	Test	Quantitative(Q)	th	10	2	3.5	122	50.951	1.2597	1.732e-27	Lenient	S2G
EFO_0006525_GCST007459	EFO_0006525_GCST007459	Test	Quantitative(Q)	th	10	2.5	3.5	29	13.516	1.10138	2.8e-05	Lenient	S2G
EFO_0006525_GCST007459	EFO_0006525_GCST007459	Test	Quantitative(Q)	th	10	3	3.5	7	3.291	1.08883	0.03641	Lenient	S2G
EFO_0006525_GCST007459	EFO_0006525_GCST007459	Test	Quantitative(Q)	th	10	3.5	3.5	2	1.024	0.965784	0.3337	Lenient	S2G
EFO_0006525_GCST007459	EFO_0006525_GCST007459	Test	Quantitative(Q)	th	10	1	4	279	117.617	1.24617	1.631e-59	Lenient	S2G
EFO_0006525_GCST007459	EFO_0006525_GCST007459	Test	Quantitative(Q)	th	10	1.5	4	242	96.954	1.31963	1.883e-62	Lenient	S2G
EFO_0006525_GCST007459	EFO_0006525_GCST007459	Test	Quantitative(Q)	th	10	2	4	122	50.605	1.26953	1.038e-24	Lenient	S2G
EFO_0006525_GCST007459	EFO_0006525_GCST007459	Test	Quantitative(Q)	th	10	2.5	4	29	13.262	1.12875	8.18e-06	Lenient	S2G
EFO_0006525_GCST007459	EFO_0006525_GCST007459	Test	Quantitative(Q)	th	10	3	4	7	3.339	1.06794	0.04324	Lenient	S2G
EFO_0006525_GCST007459	EFO_0006525_GCST007459	Test	Quantitative(Q)	th	10	3.5	4	2	1	1	0.3168	Lenient	S2G
EFO_0006525_GCST007459	EFO_0006525_GCST007459	Test	Quantitative(Q)	th	10	4	4	0	0.406	-inf	0.5392	Lenient	S2G
EFO_0006501_GCST010538	EFO_0006501_GCST010538	Test	Quantitative(Q)	bin	5	1	3	206	202.222	0.0267044	0.766	Lenient	S2G
EFO_0006501_GCST010538	EFO_0006501_GCST010538	Test	Quantitative(Q)	bin	10	1	3	234	204.433	0.19488	0.01829	Lenient	S2G
EFO_0006501_GCST010538	EFO_0006501_GCST010538	Test	Quantitative(Q)	bin	20	1	3	210	174.301	0.268808	0.002376	Lenient	S2G
EFO_0006501_GCST010538	EFO_0006501_GCST010538	Test	Quantitative(Q)	bin	40	1	3	155	151.133	0.0364495	0.7314	Lenient	S2G
EFO_0006501_GCST010538	EFO_0006501_GCST010538	Test	Quantitative(Q)	bin	80	1	3	138	137.888	0.00117136	0.9914	Lenient	S2G
EFO_0006501_GCST010538	EFO_0006501_GCST010538	Test	Quantitative(Q)	bin	160	1	3	177	139.808	0.340302	0.0006901	Lenient	S2G
EFO_0006501_GCST010538	EFO_0006501_GCST010538	Test	Quantitative(Q)	th	10	1	1	526	430.535	0.288932	7.419e-08	Lenient	S2G
EFO_0006501_GCST010538	EFO_0006501_GCST010538	Test	Quantitative(Q)	th	10	1	1.5	477	388.555	0.29587	1.06e-07	Lenient	S2G
EFO_0006501_GCST010538	EFO_0006501_GCST010538	Test	Quantitative(Q)	th	10	1.5	1.5	150	139.947	0.100082	0.3534	Lenient	S2G
EFO_0006501_GCST010538	EFO_0006501_GCST010538	Test	Quantitative(Q)	th	10	1	2	378	317.826	0.250149	0.0001119	Lenient	S2G
EFO_0006501_GCST010538	EFO_0006501_GCST010538	Test	Quantitative(Q)	th	10	1.5	2	150	140.274	0.0967149	0.3619	Lenient	S2G
EFO_0006501_GCST010538	EFO_0006501_GCST010538	Test	Quantitative(Q)	th	10	2	2	34	42.488	-0.321521	0.1816	Lenient	S2G
EFO_0006501_GCST010538	EFO_0006501_GCST010538	Test	Quantitative(Q)	th	10	1	2.5	280	249.866	0.164272	0.02947	Lenient	S2G
EFO_0006501_GCST010538	EFO_0006501_GCST010538	Test	Quantitative(Q)	th	10	1.5	2.5	146	138.582	0.0752285	0.4808	Lenient	S2G
EFO_0006501_GCST010538	EFO_0006501_GCST010538	Test	Quantitative(Q)	th	10	2	2.5	34	42.625	-0.326165	0.1471	Lenient	S2G
EFO_0006501_GCST010538	EFO_0006501_GCST010538	Test	Quantitative(Q)	th	10	2.5	2.5	13	14.373	-0.14485	0.7148	Lenient	S2G
EFO_0006501_GCST010538	EFO_0006501_GCST010538	Test	Quantitative(Q)	th	10	1	3	217	198.453	0.128898	0.14	Lenient	S2G
EFO_0006501_GCST010538	EFO_0006501_GCST010538	Test	Quantitative(Q)	th	10	1.5	3	133	125.831	0.0799389	0.479	Lenient	S2G
EFO_0006501_GCST010538	EFO_0006501_GCST010538	Test	Quantitative(Q)	th	10	2	3	34	42.536	-0.32315	0.1672	Lenient	S2G
EFO_0006501_GCST010538	EFO_0006501_GCST010538	Test	Quantitative(Q)	th	10	2.5	3	13	14.087	-0.115853	0.7739	Lenient	S2G
EFO_0006501_GCST010538	EFO_0006501_GCST010538	Test	Quantitative(Q)	th	10	3	3	7	5.4	0.374396	0.4876	Lenient	S2G
EFO_0006501_GCST010538	EFO_0006501_GCST010538	Test	Quantitative(Q)	th	10	1	3.5	168	157.167	0.0961629	0.3486	Lenient	S2G
EFO_0006501_GCST010538	EFO_0006501_GCST010538	Test	Quantitative(Q)	th	10	1.5	3.5	118	109.369	0.109583	0.363	Lenient	S2G
EFO_0006501_GCST010538	EFO_0006501_GCST010538	Test	Quantitative(Q)	th	10	2	3.5	34	42.635	-0.326504	0.1544	Lenient	S2G
EFO_0006501_GCST010538	EFO_0006501_GCST010538	Test	Quantitative(Q)	th	10	2.5	3.5	13	14.338	-0.141332	0.7226	Lenient	S2G
EFO_0006501_GCST010538	EFO_0006501_GCST010538	Test	Quantitative(Q)	th	10	3	3.5	7	5.255	0.413664	0.4323	Lenient	S2G
EFO_0006501_GCST010538	EFO_0006501_GCST010538	Test	Quantitative(Q)	th	10	3.5	3.5	0	0.97	-inf	0.3274	Lenient	S2G
EFO_0006501_GCST010538	EFO_0006501_GCST010538	Test	Quantitative(Q)	th	10	1	4	128	123.619	0.0502433	0.6612	Lenient	S2G
EFO_0006501_GCST010538	EFO_0006501_GCST010538	Test	Quantitative(Q)	th	10	1.5	4	87	92.3	-0.0853152	0.5462	Lenient	S2G
EFO_0006501_GCST010538	EFO_0006501_GCST010538	Test	Quantitative(Q)	th	10	2	4	34	42.669	-0.327654	0.1574	Lenient	S2G
EFO_0006501_GCST010538	EFO_0006501_GCST010538	Test	Quantitative(Q)	th	10	2.5	4	13	14.24	-0.131438	0.7367	Lenient	S2G
EFO_0006501_GCST010538	EFO_0006501_GCST010538	Test	Quantitative(Q)	th	10	3	4	7	5.478	0.353706	0.5196	Lenient	S2G
EFO_0006501_GCST010538	EFO_0006501_GCST010538	Test	Quantitative(Q)	th	10	3.5	4	0	1.005	-inf	0.3122	Lenient	S2G
EFO_0006501_GCST010538	EFO_0006501_GCST010538	Test	Quantitative(Q)	th	10	4	4	0	0.363	-inf	0.5447	Lenient	S2G
EFO_0000731_GCST90018714	EFO_0000731_GCST90018714	Test	Quantitative(Q)	bin	5	1	3	444	218.396	1.02361	3.199e-60	Lenient	S2G
EFO_0000731_GCST90018714	EFO_0000731_GCST90018714	Test	Quantitative(Q)	bin	10	1	3	454	227.195	0.998761	5.283e-65	Lenient	S2G
EFO_0000731_GCST90018714	EFO_0000731_GCST90018714	Test	Quantitative(Q)	bin	20	1	3	444	204.276	1.12004	6.278e-81	Lenient	S2G
EFO_0000731_GCST90018714	EFO_0000731_GCST90018714	Test	Quantitative(Q)	bin	40	1	3	450	195.466	1.20301	5.713e-95	Lenient	S2G
EFO_0000731_GCST90018714	EFO_0000731_GCST90018714	Test	Quantitative(Q)	bin	80	1	3	426	189.552	1.16826	9.813e-73	Lenient	S2G
EFO_0000731_GCST90018714	EFO_0000731_GCST90018714	Test	Quantitative(Q)	bin	160	1	3	421	181.981	1.21003	3.27e-84	Lenient	S2G
EFO_0000731_GCST90018714	EFO_0000731_GCST90018714	Test	Quantitative(Q)	th	10	1	1	781	423.825	0.881854	1.564e-94	Lenient	S2G
EFO_0000731_GCST90018714	EFO_0000731_GCST90018714	Test	Quantitative(Q)	th	10	1	1.5	738	401.322	0.878861	1.592e-87	Lenient	S2G
EFO_0000731_GCST90018714	EFO_0000731_GCST90018714	Test	Quantitative(Q)	th	10	1.5	1.5	354	179.527	0.979549	7.143e-48	Lenient	S2G
EFO_0000731_GCST90018714	EFO_0000731_GCST90018714	Test	Quantitative(Q)	th	10	1	2	656	348.212	0.91373	1.058e-82	Lenient	S2G
EFO_0000731_GCST90018714	EFO_0000731_GCST90018714	Test	Quantitative(Q)	th	10	1.5	2	354	179.712	0.978063	1.535e-48	Lenient	S2G
EFO_0000731_GCST90018714	EFO_0000731_GCST90018714	Test	Quantitative(Q)	th	10	2	2	104	59.453	0.806762	1.127e-09	Lenient	S2G
EFO_0000731_GCST90018714	EFO_0000731_GCST90018714	Test	Quantitative(Q)	th	10	1	2.5	549	285.997	0.940806	1.748e-70	Lenient	S2G
EFO_0000731_GCST90018714	EFO_0000731_GCST90018714	Test	Quantitative(Q)	th	10	1.5	2.5	350	177.774	0.977311	9.586e-52	Lenient	S2G
EFO_0000731_GCST90018714	EFO_0000731_GCST90018714	Test	Quantitative(Q)	th	10	2	2.5	104	59.523	0.805064	8.488e-10	Lenient	S2G
EFO_0000731_GCST90018714	EFO_0000731_GCST90018714	Test	Quantitative(Q)	th	10	2.5	2.5	29	15.714	0.884002	0.0006817	Lenient	S2G
EFO_0000731_GCST90018714	EFO_0000731_GCST90018714	Test	Quantitative(Q)	th	10	1	3	446	228.02	0.967883	3.236e-58	Lenient	S2G
EFO_0000731_GCST90018714	EFO_0000731_GCST90018714	Test	Quantitative(Q)	th	10	1.5	3	320	163.498	0.968799	3.199e-41	Lenient	S2G
EFO_0000731_GCST90018714	EFO_0000731_GCST90018714	Test	Quantitative(Q)	th	10	2	3	104	59.219	0.812451	3.351e-10	Lenient	S2G
EFO_0000731_GCST90018714	EFO_0000731_GCST90018714	Test	Quantitative(Q)	th	10	2.5	3	29	15.892	0.867752	0.0007785	Lenient	S2G
EFO_0000731_GCST90018714	EFO_0000731_GCST90018714	Test	Quantitative(Q)	th	10	3	3	10	3.123	1.679	0.0001312	Lenient	S2G
EFO_0000731_GCST90018714	EFO_0000731_GCST90018714	Test	Quantitative(Q)	th	10	1	3.5	354	179.705	0.978119	9.487e-47	Lenient	S2G
EFO_0000731_GCST90018714	EFO_0000731_GCST90018714	Test	Quantitative(Q)	th	10	1.5	3.5	274	142.214	0.946112	5.257e-34	Lenient	S2G
EFO_0000731_GCST90018714	EFO_0000731_GCST90018714	Test	Quantitative(Q)	th	10	2	3.5	104	59.352	0.809215	5.501e-10	Lenient	S2G
EFO_0000731_GCST90018714	EFO_0000731_GCST90018714	Test	Quantitative(Q)	th	10	2.5	3.5	29	15.745	0.881159	0.0008189	Lenient	S2G
EFO_0000731_GCST90018714	EFO_0000731_GCST90018714	Test	Quantitative(Q)	th	10	3	3.5	10	3.124	1.67853	6.044e-05	Lenient	S2G
EFO_0000731_GCST90018714	EFO_0000731_GCST90018714	Test	Quantitative(Q)	th	10	3.5	3.5	6	0.768	2.96578	3.153e-09	Lenient	S2G
EFO_0000731_GCST90018714	EFO_0000731_GCST90018714	Test	Quantitative(Q)	th	10	1	4	273	139.985	0.963629	1.653e-34	Lenient	S2G
EFO_0000731_GCST90018714	EFO_0000731_GCST90018714	Test	Quantitative(Q)	th	10	1.5	4	228	119.255	0.934984	7.693e-27	Lenient	S2G
EFO_0000731_GCST90018714	EFO_0000731_GCST90018714	Test	Quantitative(Q)	th	10	2	4	104	59.59	0.803441	5.189e-09	Lenient	S2G
EFO_0000731_GCST90018714	EFO_0000731_GCST90018714	Test	Quantitative(Q)	th	10	2.5	4	29	15.557	0.898489	0.0004252	Lenient	S2G
EFO_0000731_GCST90018714	EFO_0000731_GCST90018714	Test	Quantitative(Q)	th	10	3	4	10	3.114	1.68316	8.837e-05	Lenient	S2G
EFO_0000731_GCST90018714	EFO_0000731_GCST90018714	Test	Quantitative(Q)	th	10	3.5	4	6	0.724	3.0509	7.719e-10	Lenient	S2G
EFO_0000731_GCST90018714	EFO_0000731_GCST90018714	Test	Quantitative(Q)	th	10	4	4	0	0.024	-inf	0.8754	Lenient	S2G
EFO_0007117_GCST90100573	EFO_0007117_GCST90100573	Test	Quantitative(Q)	bin	5	1	3	195	187.566	0.0560758	0.548	Lenient	S2G
EFO_0007117_GCST90100573	EFO_0007117_GCST90100573	Test	Quantitative(Q)	bin	10	1	3	203	189.806	0.0969541	0.296	Lenient	S2G
EFO_0007117_GCST90100573	EFO_0007117_GCST90100573	Test	Quantitative(Q)	bin	20	1	3	201	194.591	0.0467505	0.6071	Lenient	S2G
EFO_0007117_GCST90100573	EFO_0007117_GCST90100573	Test	Quantitative(Q)	bin	40	1	3	207	190.697	0.118349	0.1885	Lenient	S2G
EFO_0007117_GCST90100573	EFO_0007117_GCST90100573	Test	Quantitative(Q)	bin	80	1	3	193	182.858	0.0778771	0.419	Lenient	S2G
EFO_0007117_GCST90100573	EFO_0007117_GCST90100573	Test	Quantitative(Q)	bin	160	1	3	207	177.389	0.222714	0.01547	Lenient	S2G
EFO_0007117_GCST90100573	EFO_0007117_GCST90100573	Test	Quantitative(Q)	th	10	1	1	332	330.495	0.0065548	0.9242	Lenient	S2G
EFO_0007117_GCST90100573	EFO_0007117_GCST90100573	Test	Quantitative(Q)	th	10	1	1.5	320	310.523	0.0433718	0.5564	Lenient	S2G
EFO_0007117_GCST90100573	EFO_0007117_GCST90100573	Test	Quantitative(Q)	th	10	1.5	1.5	154	141.561	0.121506	0.253	Lenient	S2G
EFO_0007117_GCST90100573	EFO_0007117_GCST90100573	Test	Quantitative(Q)	th	10	1	2	288	271.129	0.0870894	0.2591	Lenient	S2G
EFO_0007117_GCST90100573	EFO_0007117_GCST90100573	Test	Quantitative(Q)	th	10	1.5	2	154	141.17	0.125497	0.2444	Lenient	S2G
EFO_0007117_GCST90100573	EFO_0007117_GCST90100573	Test	Quantitative(Q)	th	10	2	2	50	49.638	0.0104831	0.9577	Lenient	S2G
EFO_0007117_GCST90100573	EFO_0007117_GCST90100573	Test	Quantitative(Q)	th	10	1	2.5	245	227.781	0.105134	0.1947	Lenient	S2G
EFO_0007117_GCST90100573	EFO_0007117_GCST90100573	Test	Quantitative(Q)	th	10	1.5	2.5	152	140.585	0.112629	0.2725	Lenient	S2G
EFO_0007117_GCST90100573	EFO_0007117_GCST90100573	Test	Quantitative(Q)	th	10	2	2.5	50	50.008	-0.000230813	0.999	Lenient	S2G
EFO_0007117_GCST90100573	EFO_0007117_GCST90100573	Test	Quantitative(Q)	th	10	2.5	2.5	17	16.831	0.0144139	0.9674	Lenient	S2G
EFO_0007117_GCST90100573	EFO_0007117_GCST90100573	Test	Quantitative(Q)	th	10	1	3	210	187.858	0.160747	0.07804	Lenient	S2G
EFO_0007117_GCST90100573	EFO_0007117_GCST90100573	Test	Quantitative(Q)	th	10	1.5	3	145	130.603	0.150865	0.1756	Lenient	S2G
EFO_0007117_GCST90100573	EFO_0007117_GCST90100573	Test	Quantitative(Q)	th	10	2	3	50	49.755	0.00708658	0.9693	Lenient	S2G
EFO_0007117_GCST90100573	EFO_0007117_GCST90100573	Test	Quantitative(Q)	th	10	2.5	3	17	16.668	0.0284537	0.9346	Lenient	S2G
EFO_0007117_GCST90100573	EFO_0007117_GCST90100573	Test	Quantitative(Q)	th	10	3	3	8	6.018	0.410716	0.4126	Lenient	S2G
EFO_0007117_GCST90100573	EFO_0007117_GCST90100573	Test	Quantitative(Q)	th	10	1	3.5	172	152.65	0.172181	0.08906	Lenient	S2G
EFO_0007117_GCST90100573	EFO_0007117_GCST90100573	Test	Quantitative(Q)	th	10	1.5	3.5	127	116.174	0.128541	0.2826	Lenient	S2G
EFO_0007117_GCST90100573	EFO_0007117_GCST90100573	Test	Quantitative(Q)	th	10	2	3.5	50	50.155	-0.00446544	0.9817	Lenient	S2G
EFO_0007117_GCST90100573	EFO_0007117_GCST90100573	Test	Quantitative(Q)	th	10	2.5	3.5	17	16.83	0.0144996	0.9661	Lenient	S2G
EFO_0007117_GCST90100573	EFO_0007117_GCST90100573	Test	Quantitative(Q)	th	10	3	3.5	8	6.007	0.413355	0.3963	Lenient	S2G
EFO_0007117_GCST90100573	EFO_0007117_GCST90100573	Test	Quantitative(Q)	th	10	3.5	3.5	3	1.5	1	0.2078	Lenient	S2G
EFO_0007117_GCST90100573	EFO_0007117_GCST90100573	Test	Quantitative(Q)	th	10	1	4	137	123.82	0.145932	0.1986	Lenient	S2G
EFO_0007117_GCST90100573	EFO_0007117_GCST90100573	Test	Quantitative(Q)	th	10	1.5	4	105	100.637	0.0612285	0.6405	Lenient	S2G
EFO_0007117_GCST90100573	EFO_0007117_GCST90100573	Test	Quantitative(Q)	th	10	2	4	50	49.733	0.00772463	0.9683	Lenient	S2G
EFO_0007117_GCST90100573	EFO_0007117_GCST90100573	Test	Quantitative(Q)	th	10	2.5	4	17	16.798	0.0172453	0.9606	Lenient	S2G
EFO_0007117_GCST90100573	EFO_0007117_GCST90100573	Test	Quantitative(Q)	th	10	3	4	8	6.053	0.40235	0.4241	Lenient	S2G
EFO_0007117_GCST90100573	EFO_0007117_GCST90100573	Test	Quantitative(Q)	th	10	3.5	4	3	1.532	0.969546	0.2324	Lenient	S2G
EFO_0007117_GCST90100573	EFO_0007117_GCST90100573	Test	Quantitative(Q)	th	10	4	4	0	0.557	-inf	0.4256	Lenient	S2G
EFO_0004343_GCST008997	EFO_0004343_GCST008997	Test	Quantitative(Q)	bin	5	1	3	376	197.887	0.926056	1.228e-43	Lenient	S2G
EFO_0004343_GCST008997	EFO_0004343_GCST008997	Test	Quantitative(Q)	bin	10	1	3	409	200.198	1.03067	1.149e-62	Lenient	S2G
EFO_0004343_GCST008997	EFO_0004343_GCST008997	Test	Quantitative(Q)	bin	20	1	3	418	201.13	1.05537	3.127e-64	Lenient	S2G
EFO_0004343_GCST008997	EFO_0004343_GCST008997	Test	Quantitative(Q)	bin	40	1	3	394	179.693	1.13266	5.281e-72	Lenient	S2G
EFO_0004343_GCST008997	EFO_0004343_GCST008997	Test	Quantitative(Q)	bin	80	1	3	370	169.462	1.12656	2.14e-67	Lenient	S2G
EFO_0004343_GCST008997	EFO_0004343_GCST008997	Test	Quantitative(Q)	bin	160	1	3	374	164.016	1.1892	1.355e-68	Lenient	S2G
EFO_0004343_GCST008997	EFO_0004343_GCST008997	Test	Quantitative(Q)	th	10	1	1	684	371.798	0.879477	2.569e-88	Lenient	S2G
EFO_0004343_GCST008997	EFO_0004343_GCST008997	Test	Quantitative(Q)	th	10	1	1.5	643	343.029	0.906488	4.163e-79	Lenient	S2G
EFO_0004343_GCST008997	EFO_0004343_GCST008997	Test	Quantitative(Q)	th	10	1.5	1.5	307	141.783	1.11455	1.7e-51	Lenient	S2G
EFO_0004343_GCST008997	EFO_0004343_GCST008997	Test	Quantitative(Q)	th	10	1	2	573	294.777	0.958911	3.901e-81	Lenient	S2G
EFO_0004343_GCST008997	EFO_0004343_GCST008997	Test	Quantitative(Q)	th	10	1.5	2	307	142.482	1.10746	3.086e-57	Lenient	S2G
EFO_0004343_GCST008997	EFO_0004343_GCST008997	Test	Quantitative(Q)	th	10	2	2	132	54.529	1.27544	3.844e-31	Lenient	S2G
EFO_0004343_GCST008997	EFO_0004343_GCST008997	Test	Quantitative(Q)	th	10	1	2.5	504	244.691	1.04246	6.914e-77	Lenient	S2G
EFO_0004343_GCST008997	EFO_0004343_GCST008997	Test	Quantitative(Q)	th	10	1.5	2.5	307	140.379	1.12891	2.133e-58	Lenient	S2G
EFO_0004343_GCST008997	EFO_0004343_GCST008997	Test	Quantitative(Q)	th	10	2	2.5	132	54.541	1.27512	2.018e-28	Lenient	S2G
EFO_0004343_GCST008997	EFO_0004343_GCST008997	Test	Quantitative(Q)	th	10	2.5	2.5	60	19.868	1.59452	1.275e-20	Lenient	S2G
EFO_0004343_GCST008997	EFO_0004343_GCST008997	Test	Quantitative(Q)	th	10	1	3	404	201.307	1.00496	3.273e-54	Lenient	S2G
EFO_0004343_GCST008997	EFO_0004343_GCST008997	Test	Quantitative(Q)	th	10	1.5	3	284	131.367	1.11229	2.107e-44	Lenient	S2G
EFO_0004343_GCST008997	EFO_0004343_GCST008997	Test	Quantitative(Q)	th	10	2	3	132	54.165	1.28511	6.056e-30	Lenient	S2G
EFO_0004343_GCST008997	EFO_0004343_GCST008997	Test	Quantitative(Q)	th	10	2.5	3	60	19.704	1.60647	1.916e-20	Lenient	S2G
EFO_0004343_GCST008997	EFO_0004343_GCST008997	Test	Quantitative(Q)	th	10	3	3	19	6.91	1.45924	3.653e-06	Lenient	S2G
EFO_0004343_GCST008997	EFO_0004343_GCST008997	Test	Quantitative(Q)	th	10	1	3.5	334	164.115	1.02514	7.107e-48	Lenient	S2G
EFO_0004343_GCST008997	EFO_0004343_GCST008997	Test	Quantitative(Q)	th	10	1.5	3.5	260	117.814	1.142	6.216e-45	Lenient	S2G
EFO_0004343_GCST008997	EFO_0004343_GCST008997	Test	Quantitative(Q)	th	10	2	3.5	132	55.032	1.2622	8.06e-29	Lenient	S2G
EFO_0004343_GCST008997	EFO_0004343_GCST008997	Test	Quantitative(Q)	th	10	2.5	3.5	60	19.906	1.59176	1.529e-21	Lenient	S2G
EFO_0004343_GCST008997	EFO_0004343_GCST008997	Test	Quantitative(Q)	th	10	3	3.5	19	6.95	1.45091	4.113e-06	Lenient	S2G
EFO_0004343_GCST008997	EFO_0004343_GCST008997	Test	Quantitative(Q)	th	10	3.5	3.5	5	2.415	1.0499	0.08986	Lenient	S2G
EFO_0004343_GCST008997	EFO_0004343_GCST008997	Test	Quantitative(Q)	th	10	1	4	276	134.738	1.03451	4.93e-36	Lenient	S2G
EFO_0004343_GCST008997	EFO_0004343_GCST008997	Test	Quantitative(Q)	th	10	1.5	4	233	104.514	1.15663	4.687e-44	Lenient	S2G
EFO_0004343_GCST008997	EFO_0004343_GCST008997	Test	Quantitative(Q)	th	10	2	4	132	54.32	1.28098	4.42e-29	Lenient	S2G
EFO_0004343_GCST008997	EFO_0004343_GCST008997	Test	Quantitative(Q)	th	10	2.5	4	60	19.906	1.59176	9.248e-20	Lenient	S2G
EFO_0004343_GCST008997	EFO_0004343_GCST008997	Test	Quantitative(Q)	th	10	3	4	19	6.808	1.4807	1.81e-06	Lenient	S2G
EFO_0004343_GCST008997	EFO_0004343_GCST008997	Test	Quantitative(Q)	th	10	3.5	4	5	2.294	1.12406	0.06494	Lenient	S2G
EFO_0004343_GCST008997	EFO_0004343_GCST008997	Test	Quantitative(Q)	th	10	4	4	3	0.871	1.78422	0.01622	Lenient	S2G
EFO_0004887_GCST90093316	EFO_0004887_GCST90093316	Test	Quantitative(Q)	bin	5	1	3	585	278.648	1.06999	2.262e-96	Lenient	S2G
EFO_0004887_GCST90093316	EFO_0004887_GCST90093316	Test	Quantitative(Q)	bin	10	1	3	716	329.067	1.12158	8.427e-121	Lenient	S2G
EFO_0004887_GCST90093316	EFO_0004887_GCST90093316	Test	Quantitative(Q)	bin	20	1	3	514	284.931	0.851156	3.001e-54	Lenient	S2G
EFO_0004887_GCST90093316	EFO_0004887_GCST90093316	Test	Quantitative(Q)	bin	40	1	3	534	295.893	0.851764	2.67e-52	Lenient	S2G
EFO_0004887_GCST90093316	EFO_0004887_GCST90093316	Test	Quantitative(Q)	bin	80	1	3	494	285.339	0.791834	5.742e-47	Lenient	S2G
EFO_0004887_GCST90093316	EFO_0004887_GCST90093316	Test	Quantitative(Q)	bin	160	1	3	471	290.453	0.697422	2.754e-32	Lenient	S2G
EFO_0004887_GCST90093316	EFO_0004887_GCST90093316	Test	Quantitative(Q)	th	10	1	1	1342	653.235	1.03871	8.84e-255	Lenient	S2G
EFO_0004887_GCST90093316	EFO_0004887_GCST90093316	Test	Quantitative(Q)	th	10	1	1.5	1219	591.313	1.0437	1.202e-210	Lenient	S2G
EFO_0004887_GCST90093316	EFO_0004887_GCST90093316	Test	Quantitative(Q)	th	10	1.5	1.5	501	222.456	1.17129	1.56e-94	Lenient	S2G
EFO_0004887_GCST90093316	EFO_0004887_GCST90093316	Test	Quantitative(Q)	th	10	1	2	1048	494.752	1.08286	9.112e-192	Lenient	S2G
EFO_0004887_GCST90093316	EFO_0004887_GCST90093316	Test	Quantitative(Q)	th	10	1.5	2	501	222.335	1.17208	3.012e-98	Lenient	S2G
EFO_0004887_GCST90093316	EFO_0004887_GCST90093316	Test	Quantitative(Q)	th	10	2	2	190	81.575	1.2198	3.513e-37	Lenient	S2G
EFO_0004887_GCST90093316	EFO_0004887_GCST90093316	Test	Quantitative(Q)	th	10	1	2.5	861	404.612	1.08947	9.883e-160	Lenient	S2G
EFO_0004887_GCST90093316	EFO_0004887_GCST90093316	Test	Quantitative(Q)	th	10	1.5	2.5	497	220.162	1.17468	1.317e-92	Lenient	S2G
EFO_0004887_GCST90093316	EFO_0004887_GCST90093316	Test	Quantitative(Q)	th	10	2	2.5	190	82.144	1.20977	1.802e-37	Lenient	S2G
EFO_0004887_GCST90093316	EFO_0004887_GCST90093316	Test	Quantitative(Q)	th	10	2.5	2.5	68	29.489	1.20536	1.651e-13	Lenient	S2G
EFO_0004887_GCST90093316	EFO_0004887_GCST90093316	Test	Quantitative(Q)	th	10	1	3	714	324.813	1.13631	4.678e-136	Lenient	S2G
EFO_0004887_GCST90093316	EFO_0004887_GCST90093316	Test	Quantitative(Q)	th	10	1.5	3	462	204.252	1.17754	6.467e-98	Lenient	S2G
EFO_0004887_GCST90093316	EFO_0004887_GCST90093316	Test	Quantitative(Q)	th	10	2	3	190	81.323	1.22426	5.623e-38	Lenient	S2G
EFO_0004887_GCST90093316	EFO_0004887_GCST90093316	Test	Quantitative(Q)	th	10	2.5	3	68	29.769	1.19172	1.178e-12	Lenient	S2G
EFO_0004887_GCST90093316	EFO_0004887_GCST90093316	Test	Quantitative(Q)	th	10	3	3	17	9.218	0.883009	0.009632	Lenient	S2G
EFO_0004887_GCST90093316	EFO_0004887_GCST90093316	Test	Quantitative(Q)	th	10	1	3.5	573	258.227	1.1499	2.409e-108	Lenient	S2G
EFO_0004887_GCST90093316	EFO_0004887_GCST90093316	Test	Quantitative(Q)	th	10	1.5	3.5	414	182.724	1.17996	1.086e-76	Lenient	S2G
EFO_0004887_GCST90093316	EFO_0004887_GCST90093316	Test	Quantitative(Q)	th	10	2	3.5	190	82.39	1.20546	8.877e-38	Lenient	S2G
EFO_0004887_GCST90093316	EFO_0004887_GCST90093316	Test	Quantitative(Q)	th	10	2.5	3.5	68	30.031	1.17908	9.224e-13	Lenient	S2G
EFO_0004887_GCST90093316	EFO_0004887_GCST90093316	Test	Quantitative(Q)	th	10	3	3.5	17	9.118	0.898745	0.007214	Lenient	S2G
EFO_0004887_GCST90093316	EFO_0004887_GCST90093316	Test	Quantitative(Q)	th	10	3.5	3.5	5	1.417	1.81909	0.001711	Lenient	S2G
EFO_0004887_GCST90093316	EFO_0004887_GCST90093316	Test	Quantitative(Q)	th	10	1	4	453	202.489	1.16167	1.341e-87	Lenient	S2G
EFO_0004887_GCST90093316	EFO_0004887_GCST90093316	Test	Quantitative(Q)	th	10	1.5	4	372	160.066	1.21664	1.506e-73	Lenient	S2G
EFO_0004887_GCST90093316	EFO_0004887_GCST90093316	Test	Quantitative(Q)	th	10	2	4	190	81.631	1.21881	7.635e-39	Lenient	S2G
EFO_0004887_GCST90093316	EFO_0004887_GCST90093316	Test	Quantitative(Q)	th	10	2.5	4	68	29.566	1.2016	9.207e-14	Lenient	S2G
EFO_0004887_GCST90093316	EFO_0004887_GCST90093316	Test	Quantitative(Q)	th	10	3	4	17	9.172	0.890226	0.008837	Lenient	S2G
EFO_0004887_GCST90093316	EFO_0004887_GCST90093316	Test	Quantitative(Q)	th	10	3.5	4	5	1.369	1.86881	0.001854	Lenient	S2G
EFO_0004887_GCST90093316	EFO_0004887_GCST90093316	Test	Quantitative(Q)	th	10	4	4	0	0.324	-inf	0.5587	Lenient	S2G
EFO_0009397_GCST90267931	EFO_0009397_GCST90267931	Test	Quantitative(Q)	bin	5	1	3	71	131.437	-0.888481	2.048e-08	Lenient	S2G
EFO_0009397_GCST90267931	EFO_0009397_GCST90267931	Test	Quantitative(Q)	bin	10	1	3	74	128.395	-0.794992	1.498e-07	Lenient	S2G
EFO_0009397_GCST90267931	EFO_0009397_GCST90267931	Test	Quantitative(Q)	bin	20	1	3	65	130.665	-1.00736	1.579e-09	Lenient	S2G
EFO_0009397_GCST90267931	EFO_0009397_GCST90267931	Test	Quantitative(Q)	bin	40	1	3	78	143.987	-0.884393	2.823e-09	Lenient	S2G
EFO_0009397_GCST90267931	EFO_0009397_GCST90267931	Test	Quantitative(Q)	bin	80	1	3	83	140.748	-0.761931	1.622e-07	Lenient	S2G
EFO_0009397_GCST90267931	EFO_0009397_GCST90267931	Test	Quantitative(Q)	bin	160	1	3	64	122.286	-0.934115	2.15e-08	Lenient	S2G
EFO_0009397_GCST90267931	EFO_0009397_GCST90267931	Test	Quantitative(Q)	th	10	1	1	182	281.279	-0.628063	6.454e-13	Lenient	S2G
EFO_0009397_GCST90267931	EFO_0009397_GCST90267931	Test	Quantitative(Q)	th	10	1	1.5	149	247.481	-0.732005	1.999e-12	Lenient	S2G
EFO_0009397_GCST90267931	EFO_0009397_GCST90267931	Test	Quantitative(Q)	th	10	1.5	1.5	45	82.946	-0.882247	2.234e-05	Lenient	S2G
EFO_0009397_GCST90267931	EFO_0009397_GCST90267931	Test	Quantitative(Q)	th	10	1	2	111	200.493	-0.852992	6.559e-12	Lenient	S2G
EFO_0009397_GCST90267931	EFO_0009397_GCST90267931	Test	Quantitative(Q)	th	10	1.5	2	45	82.661	-0.877282	1.148e-05	Lenient	S2G
EFO_0009397_GCST90267931	EFO_0009397_GCST90267931	Test	Quantitative(Q)	th	10	2	2	13	30.443	-1.2276	0.001226	Lenient	S2G
EFO_0009397_GCST90267931	EFO_0009397_GCST90267931	Test	Quantitative(Q)	th	10	1	2.5	95	161.001	-0.76107	1.183e-08	Lenient	S2G
EFO_0009397_GCST90267931	EFO_0009397_GCST90267931	Test	Quantitative(Q)	th	10	1.5	2.5	45	81.731	-0.860958	1.605e-05	Lenient	S2G
EFO_0009397_GCST90267931	EFO_0009397_GCST90267931	Test	Quantitative(Q)	th	10	2	2.5	13	30.105	-1.21149	0.0007642	Lenient	S2G
EFO_0009397_GCST90267931	EFO_0009397_GCST90267931	Test	Quantitative(Q)	th	10	2.5	2.5	4	12.185	-1.60703	0.01637	Lenient	S2G
EFO_0009397_GCST90267931	EFO_0009397_GCST90267931	Test	Quantitative(Q)	th	10	1	3	73	130.194	-0.834695	3.113e-08	Lenient	S2G
EFO_0009397_GCST90267931	EFO_0009397_GCST90267931	Test	Quantitative(Q)	th	10	1.5	3	41	74.802	-0.867453	1.995e-05	Lenient	S2G
EFO_0009397_GCST90267931	EFO_0009397_GCST90267931	Test	Quantitative(Q)	th	10	2	3	13	29.963	-1.20467	0.0009966	Lenient	S2G
EFO_0009397_GCST90267931	EFO_0009397_GCST90267931	Test	Quantitative(Q)	th	10	2.5	3	4	12.172	-1.60549	0.02096	Lenient	S2G
EFO_0009397_GCST90267931	EFO_0009397_GCST90267931	Test	Quantitative(Q)	th	10	3	3	2	4.53	-1.17951	0.2227	Lenient	S2G
EFO_0009397_GCST90267931	EFO_0009397_GCST90267931	Test	Quantitative(Q)	th	10	1	3.5	54	104.617	-0.954086	8.92e-08	Lenient	S2G
EFO_0009397_GCST90267931	EFO_0009397_GCST90267931	Test	Quantitative(Q)	th	10	1.5	3.5	33	66.867	-1.01883	1.261e-05	Lenient	S2G
EFO_0009397_GCST90267931	EFO_0009397_GCST90267931	Test	Quantitative(Q)	th	10	2	3.5	13	30.22	-1.21699	0.001955	Lenient	S2G
EFO_0009397_GCST90267931	EFO_0009397_GCST90267931	Test	Quantitative(Q)	th	10	2.5	3.5	4	12.197	-1.60845	0.01822	Lenient	S2G
EFO_0009397_GCST90267931	EFO_0009397_GCST90267931	Test	Quantitative(Q)	th	10	3	3.5	2	4.543	-1.18365	0.2194	Lenient	S2G
EFO_0009397_GCST90267931	EFO_0009397_GCST90267931	Test	Quantitative(Q)	th	10	3.5	3.5	1	1.867	-0.900722	0.5169	Lenient	S2G
EFO_0009397_GCST90267931	EFO_0009397_GCST90267931	Test	Quantitative(Q)	th	10	1	4	38	84.93	-1.16027	3.542e-08	Lenient	S2G
EFO_0009397_GCST90267931	EFO_0009397_GCST90267931	Test	Quantitative(Q)	th	10	1.5	4	26	59.515	-1.19474	2.306e-06	Lenient	S2G
EFO_0009397_GCST90267931	EFO_0009397_GCST90267931	Test	Quantitative(Q)	th	10	2	4	13	30.227	-1.21733	0.0007503	Lenient	S2G
EFO_0009397_GCST90267931	EFO_0009397_GCST90267931	Test	Quantitative(Q)	th	10	2.5	4	4	12.235	-1.61294	0.01631	Lenient	S2G
EFO_0009397_GCST90267931	EFO_0009397_GCST90267931	Test	Quantitative(Q)	th	10	3	4	2	4.687	-1.22866	0.2171	Lenient	S2G
EFO_0009397_GCST90267931	EFO_0009397_GCST90267931	Test	Quantitative(Q)	th	10	3.5	4	1	1.688	-0.755315	0.5919	Lenient	S2G
EFO_0009397_GCST90267931	EFO_0009397_GCST90267931	Test	Quantitative(Q)	th	10	4	4	0	0.664	-inf	0.4047	Lenient	S2G
EFO_0005213_GCST006366	EFO_0005213_GCST006366	Test	Quantitative(Q)	bin	5	1	3	539	156.849	1.78091	2.383e-248	Lenient	S2G
EFO_0005213_GCST006366	EFO_0005213_GCST006366	Test	Quantitative(Q)	bin	10	1	3	499	152.108	1.71394	5.646e-194	Lenient	S2G
EFO_0005213_GCST006366	EFO_0005213_GCST006366	Test	Quantitative(Q)	bin	20	1	3	505	155.079	1.70328	1.403e-198	Lenient	S2G
EFO_0005213_GCST006366	EFO_0005213_GCST006366	Test	Quantitative(Q)	bin	40	1	3	609	159.209	1.93552	0	Lenient	S2G
EFO_0005213_GCST006366	EFO_0005213_GCST006366	Test	Quantitative(Q)	bin	80	1	3	577	146.84	1.97433	0	Lenient	S2G
EFO_0005213_GCST006366	EFO_0005213_GCST006366	Test	Quantitative(Q)	bin	160	1	3	569	138.416	2.03942	0	Lenient	S2G
EFO_0005213_GCST006366	EFO_0005213_GCST006366	Test	Quantitative(Q)	th	10	1	1	790	282.219	1.48504	4.664e-261	Lenient	S2G
EFO_0005213_GCST006366	EFO_0005213_GCST006366	Test	Quantitative(Q)	th	10	1	1.5	751	262.508	1.51645	2.158e-252	Lenient	S2G
EFO_0005213_GCST006366	EFO_0005213_GCST006366	Test	Quantitative(Q)	th	10	1.5	1.5	395	112.762	1.80857	3.679e-184	Lenient	S2G
EFO_0005213_GCST006366	EFO_0005213_GCST006366	Test	Quantitative(Q)	th	10	1	2	673	227.908	1.56215	6.164e-241	Lenient	S2G
EFO_0005213_GCST006366	EFO_0005213_GCST006366	Test	Quantitative(Q)	th	10	1.5	2	395	112.716	1.80916	2.828e-173	Lenient	S2G
EFO_0005213_GCST006366	EFO_0005213_GCST006366	Test	Quantitative(Q)	th	10	2	2	136	39.063	1.79973	2.774e-62	Lenient	S2G
EFO_0005213_GCST006366	EFO_0005213_GCST006366	Test	Quantitative(Q)	th	10	1	2.5	602	188.917	1.67201	4.614e-237	Lenient	S2G
EFO_0005213_GCST006366	EFO_0005213_GCST006366	Test	Quantitative(Q)	th	10	1.5	2.5	388	112.007	1.79247	3.375e-187	Lenient	S2G
EFO_0005213_GCST006366	EFO_0005213_GCST006366	Test	Quantitative(Q)	th	10	2	2.5	136	38.854	1.80747	2.216e-60	Lenient	S2G
EFO_0005213_GCST006366	EFO_0005213_GCST006366	Test	Quantitative(Q)	th	10	2.5	2.5	33	11.538	1.51607	6.907e-11	Lenient	S2G
EFO_0005213_GCST006366	EFO_0005213_GCST006366	Test	Quantitative(Q)	th	10	1	3	506	151.8	1.73697	3.607e-222	Lenient	S2G
EFO_0005213_GCST006366	EFO_0005213_GCST006366	Test	Quantitative(Q)	th	10	1.5	3	360	104.037	1.7909	3.405e-149	Lenient	S2G
EFO_0005213_GCST006366	EFO_0005213_GCST006366	Test	Quantitative(Q)	th	10	2	3	136	39.127	1.79737	6.61e-61	Lenient	S2G
EFO_0005213_GCST006366	EFO_0005213_GCST006366	Test	Quantitative(Q)	th	10	2.5	3	33	11.507	1.51995	4.587e-10	Lenient	S2G
EFO_0005213_GCST006366	EFO_0005213_GCST006366	Test	Quantitative(Q)	th	10	3	3	9	2.694	1.74018	6.101e-05	Lenient	S2G
EFO_0005213_GCST006366	EFO_0005213_GCST006366	Test	Quantitative(Q)	th	10	1	3.5	413	119.565	1.78835	1.838e-185	Lenient	S2G
EFO_0005213_GCST006366	EFO_0005213_GCST006366	Test	Quantitative(Q)	th	10	1.5	3.5	324	91.95	1.81707	3.583e-153	Lenient	S2G
EFO_0005213_GCST006366	EFO_0005213_GCST006366	Test	Quantitative(Q)	th	10	2	3.5	136	38.98	1.8028	9.088e-64	Lenient	S2G
EFO_0005213_GCST006366	EFO_0005213_GCST006366	Test	Quantitative(Q)	th	10	2.5	3.5	33	11.496	1.52133	2.528e-10	Lenient	S2G
EFO_0005213_GCST006366	EFO_0005213_GCST006366	Test	Quantitative(Q)	th	10	3	3.5	9	2.72	1.72632	9.285e-05	Lenient	S2G
EFO_0005213_GCST006366	EFO_0005213_GCST006366	Test	Quantitative(Q)	th	10	3.5	3.5	0	0.519	-inf	0.442	Lenient	S2G
EFO_0005213_GCST006366	EFO_0005213_GCST006366	Test	Quantitative(Q)	th	10	1	4	317	94.034	1.75323	4.112e-134	Lenient	S2G
EFO_0005213_GCST006366	EFO_0005213_GCST006366	Test	Quantitative(Q)	th	10	1.5	4	266	77.769	1.77416	2.231e-118	Lenient	S2G
EFO_0005213_GCST006366	EFO_0005213_GCST006366	Test	Quantitative(Q)	th	10	2	4	136	39.163	1.79604	7.048e-56	Lenient	S2G
EFO_0005213_GCST006366	EFO_0005213_GCST006366	Test	Quantitative(Q)	th	10	2.5	4	33	11.165	1.56348	5.765e-11	Lenient	S2G
EFO_0005213_GCST006366	EFO_0005213_GCST006366	Test	Quantitative(Q)	th	10	3	4	9	2.847	1.66048	0.0001067	Lenient	S2G
EFO_0005213_GCST006366	EFO_0005213_GCST006366	Test	Quantitative(Q)	th	10	3.5	4	0	0.543	-inf	0.4681	Lenient	S2G
EFO_0005213_GCST006366	EFO_0005213_GCST006366	Test	Quantitative(Q)	th	10	4	4	0	0.202	-inf	0.6492	Lenient	S2G
EFO_0009397_GCST90267932	EFO_0009397_GCST90267932	Test	Quantitative(Q)	bin	5	1	3	127	171.355	-0.43216	0.0002058	Lenient	S2G
EFO_0009397_GCST90267932	EFO_0009397_GCST90267932	Test	Quantitative(Q)	bin	10	1	3	139	167.237	-0.266809	0.01971	Lenient	S2G
EFO_0009397_GCST90267932	EFO_0009397_GCST90267932	Test	Quantitative(Q)	bin	20	1	3	143	175.168	-0.292724	0.006686	Lenient	S2G
EFO_0009397_GCST90267932	EFO_0009397_GCST90267932	Test	Quantitative(Q)	bin	40	1	3	128	144.167	-0.171597	0.1379	Lenient	S2G
EFO_0009397_GCST90267932	EFO_0009397_GCST90267932	Test	Quantitative(Q)	bin	80	1	3	112	138.598	-0.307408	0.0158	Lenient	S2G
EFO_0009397_GCST90267932	EFO_0009397_GCST90267932	Test	Quantitative(Q)	bin	160	1	3	107	133.251	-0.316536	0.00977	Lenient	S2G
EFO_0009397_GCST90267932	EFO_0009397_GCST90267932	Test	Quantitative(Q)	th	10	1	1	283	361.056	-0.351421	1.5e-06	Lenient	S2G
EFO_0009397_GCST90267932	EFO_0009397_GCST90267932	Test	Quantitative(Q)	th	10	1	1.5	261	325.225	-0.317388	3.166e-05	Lenient	S2G
EFO_0009397_GCST90267932	EFO_0009397_GCST90267932	Test	Quantitative(Q)	th	10	1.5	1.5	97	117.429	-0.275732	0.03697	Lenient	S2G
EFO_0009397_GCST90267932	EFO_0009397_GCST90267932	Test	Quantitative(Q)	th	10	1	2	214	266.416	-0.31607	0.0003412	Lenient	S2G
EFO_0009397_GCST90267932	EFO_0009397_GCST90267932	Test	Quantitative(Q)	th	10	1.5	2	97	117.063	-0.271229	0.04177	Lenient	S2G
EFO_0009397_GCST90267932	EFO_0009397_GCST90267932	Test	Quantitative(Q)	th	10	2	2	34	35.75	-0.0724085	0.7539	Lenient	S2G
EFO_0009397_GCST90267932	EFO_0009397_GCST90267932	Test	Quantitative(Q)	th	10	1	2.5	174	212.227	-0.286521	0.003471	Lenient	S2G
EFO_0009397_GCST90267932	EFO_0009397_GCST90267932	Test	Quantitative(Q)	th	10	1.5	2.5	96	114.913	-0.259436	0.06951	Lenient	S2G
EFO_0009397_GCST90267932	EFO_0009397_GCST90267932	Test	Quantitative(Q)	th	10	2	2.5	34	35.99	-0.0820614	0.7292	Lenient	S2G
EFO_0009397_GCST90267932	EFO_0009397_GCST90267932	Test	Quantitative(Q)	th	10	2.5	2.5	16	13.815	0.211836	0.5457	Lenient	S2G
EFO_0009397_GCST90267932	EFO_0009397_GCST90267932	Test	Quantitative(Q)	th	10	1	3	139	167.462	-0.268749	0.01886	Lenient	S2G
EFO_0009397_GCST90267932	EFO_0009397_GCST90267932	Test	Quantitative(Q)	th	10	1.5	3	88	104.392	-0.246436	0.0923	Lenient	S2G
EFO_0009397_GCST90267932	EFO_0009397_GCST90267932	Test	Quantitative(Q)	th	10	2	3	34	35.932	-0.0797345	0.7394	Lenient	S2G
EFO_0009397_GCST90267932	EFO_0009397_GCST90267932	Test	Quantitative(Q)	th	10	2.5	3	16	13.784	0.215077	0.5397	Lenient	S2G
EFO_0009397_GCST90267932	EFO_0009397_GCST90267932	Test	Quantitative(Q)	th	10	3	3	2	4.008	-1.00288	0.298	Lenient	S2G
EFO_0009397_GCST90267932	EFO_0009397_GCST90267932	Test	Quantitative(Q)	th	10	1	3.5	113	132.676	-0.231585	0.06652	Lenient	S2G
EFO_0009397_GCST90267932	EFO_0009397_GCST90267932	Test	Quantitative(Q)	th	10	1.5	3.5	79	90.909	-0.20257	0.1735	Lenient	S2G
EFO_0009397_GCST90267932	EFO_0009397_GCST90267932	Test	Quantitative(Q)	th	10	2	3.5	34	35.92	-0.0792526	0.7338	Lenient	S2G
EFO_0009397_GCST90267932	EFO_0009397_GCST90267932	Test	Quantitative(Q)	th	10	2.5	3.5	16	13.878	0.205272	0.5515	Lenient	S2G
EFO_0009397_GCST90267932	EFO_0009397_GCST90267932	Test	Quantitative(Q)	th	10	3	3.5	2	3.887	-0.958657	0.318	Lenient	S2G
EFO_0009397_GCST90267932	EFO_0009397_GCST90267932	Test	Quantitative(Q)	th	10	3.5	3.5	2	1.612	0.311148	0.7556	Lenient	S2G
EFO_0009397_GCST90267932	EFO_0009397_GCST90267932	Test	Quantitative(Q)	th	10	1	4	89	105.931	-0.251248	0.07233	Lenient	S2G
EFO_0009397_GCST90267932	EFO_0009397_GCST90267932	Test	Quantitative(Q)	th	10	1.5	4	67	78.464	-0.22787	0.1719	Lenient	S2G
EFO_0009397_GCST90267932	EFO_0009397_GCST90267932	Test	Quantitative(Q)	th	10	2	4	34	35.901	-0.0784893	0.7216	Lenient	S2G
EFO_0009397_GCST90267932	EFO_0009397_GCST90267932	Test	Quantitative(Q)	th	10	2.5	4	16	13.737	0.220005	0.5275	Lenient	S2G
EFO_0009397_GCST90267932	EFO_0009397_GCST90267932	Test	Quantitative(Q)	th	10	3	4	2	3.883	-0.957172	0.3032	Lenient	S2G
EFO_0009397_GCST90267932	EFO_0009397_GCST90267932	Test	Quantitative(Q)	th	10	3.5	4	2	1.597	0.324636	0.7417	Lenient	S2G
EFO_0009397_GCST90267932	EFO_0009397_GCST90267932	Test	Quantitative(Q)	th	10	4	4	1	0.779	0.360305	0.8009	Lenient	S2G
EFO_0004741_GCST008062	EFO_0004741_GCST008062	Test	Quantitative(Q)	bin	5	1	3	292	220.316	0.406394	2.944e-08	Lenient	S2G
EFO_0004741_GCST008062	EFO_0004741_GCST008062	Test	Quantitative(Q)	bin	10	1	3	296	230.428	0.361281	1.405e-06	Lenient	S2G
EFO_0004741_GCST008062	EFO_0004741_GCST008062	Test	Quantitative(Q)	bin	20	1	3	275	222.338	0.306677	5.043e-05	Lenient	S2G
EFO_0004741_GCST008062	EFO_0004741_GCST008062	Test	Quantitative(Q)	bin	40	1	3	278	213.371	0.381721	1.789e-06	Lenient	S2G
EFO_0004741_GCST008062	EFO_0004741_GCST008062	Test	Quantitative(Q)	bin	80	1	3	223	194.007	0.200935	0.02286	Lenient	S2G
EFO_0004741_GCST008062	EFO_0004741_GCST008062	Test	Quantitative(Q)	bin	160	1	3	227	186.985	0.27977	0.001424	Lenient	S2G
EFO_0004741_GCST008062	EFO_0004741_GCST008062	Test	Quantitative(Q)	th	10	1	1	536	412.898	0.376448	9.2e-12	Lenient	S2G
EFO_0004741_GCST008062	EFO_0004741_GCST008062	Test	Quantitative(Q)	th	10	1	1.5	509	387.286	0.394266	1.105e-12	Lenient	S2G
EFO_0004741_GCST008062	EFO_0004741_GCST008062	Test	Quantitative(Q)	th	10	1.5	1.5	227	167.513	0.438419	1.981e-07	Lenient	S2G
EFO_0004741_GCST008062	EFO_0004741_GCST008062	Test	Quantitative(Q)	th	10	1	2	453	335.329	0.433934	2.175e-13	Lenient	S2G
EFO_0004741_GCST008062	EFO_0004741_GCST008062	Test	Quantitative(Q)	th	10	1.5	2	227	166.902	0.443691	5.892e-07	Lenient	S2G
EFO_0004741_GCST008062	EFO_0004741_GCST008062	Test	Quantitative(Q)	th	10	2	2	95	59.966	0.663783	2.135e-06	Lenient	S2G
EFO_0004741_GCST008062	EFO_0004741_GCST008062	Test	Quantitative(Q)	th	10	1	2.5	370	279.539	0.404476	2.034e-10	Lenient	S2G
EFO_0004741_GCST008062	EFO_0004741_GCST008062	Test	Quantitative(Q)	th	10	1.5	2.5	224	166.472	0.428219	5.952e-07	Lenient	S2G
EFO_0004741_GCST008062	EFO_0004741_GCST008062	Test	Quantitative(Q)	th	10	2	2.5	95	59.978	0.663494	1.393e-06	Lenient	S2G
EFO_0004741_GCST008062	EFO_0004741_GCST008062	Test	Quantitative(Q)	th	10	2.5	2.5	36	20.857	0.787465	0.0007157	Lenient	S2G
EFO_0004741_GCST008062	EFO_0004741_GCST008062	Test	Quantitative(Q)	th	10	1	3	302	227.951	0.405825	1.364e-08	Lenient	S2G
EFO_0004741_GCST008062	EFO_0004741_GCST008062	Test	Quantitative(Q)	th	10	1.5	3	207	154.818	0.419058	4.38e-06	Lenient	S2G
EFO_0004741_GCST008062	EFO_0004741_GCST008062	Test	Quantitative(Q)	th	10	2	3	95	60.253	0.656894	1.352e-06	Lenient	S2G
EFO_0004741_GCST008062	EFO_0004741_GCST008062	Test	Quantitative(Q)	th	10	2.5	3	36	21.234	0.761621	0.0006842	Lenient	S2G
EFO_0004741_GCST008062	EFO_0004741_GCST008062	Test	Quantitative(Q)	th	10	3	3	13	5.729	1.18216	0.001991	Lenient	S2G
EFO_0004741_GCST008062	EFO_0004741_GCST008062	Test	Quantitative(Q)	th	10	1	3.5	238	183.564	0.374678	5.985e-06	Lenient	S2G
EFO_0004741_GCST008062	EFO_0004741_GCST008062	Test	Quantitative(Q)	th	10	1.5	3.5	184	137.925	0.415822	1.121e-05	Lenient	S2G
EFO_0004741_GCST008062	EFO_0004741_GCST008062	Test	Quantitative(Q)	th	10	2	3.5	95	59.663	0.671091	1.947e-06	Lenient	S2G
EFO_0004741_GCST008062	EFO_0004741_GCST008062	Test	Quantitative(Q)	th	10	2.5	3.5	36	20.66	0.801157	0.0005894	Lenient	S2G
EFO_0004741_GCST008062	EFO_0004741_GCST008062	Test	Quantitative(Q)	th	10	3	3.5	13	5.631	1.20705	0.001975	Lenient	S2G
EFO_0004741_GCST008062	EFO_0004741_GCST008062	Test	Quantitative(Q)	th	10	3.5	3.5	3	1.744	0.782562	0.349	Lenient	S2G
EFO_0004741_GCST008062	EFO_0004741_GCST008062	Test	Quantitative(Q)	th	10	1	4	189	147.992	0.352867	0.0002324	Lenient	S2G
EFO_0004741_GCST008062	EFO_0004741_GCST008062	Test	Quantitative(Q)	th	10	1.5	4	157	119.011	0.39967	0.0001188	Lenient	S2G
EFO_0004741_GCST008062	EFO_0004741_GCST008062	Test	Quantitative(Q)	th	10	2	4	95	60.125	0.659963	3.092e-06	Lenient	S2G
EFO_0004741_GCST008062	EFO_0004741_GCST008062	Test	Quantitative(Q)	th	10	2.5	4	36	21.028	0.775685	0.0006072	Lenient	S2G
EFO_0004741_GCST008062	EFO_0004741_GCST008062	Test	Quantitative(Q)	th	10	3	4	13	5.616	1.2109	0.00174	Lenient	S2G
EFO_0004741_GCST008062	EFO_0004741_GCST008062	Test	Quantitative(Q)	th	10	3.5	4	3	1.605	0.902389	0.2599	Lenient	S2G
EFO_0004741_GCST008062	EFO_0004741_GCST008062	Test	Quantitative(Q)	th	10	4	4	3	0.494	2.60238	0.0002199	Lenient	S2G
EFO_0004741_GCST90018728	EFO_0004741_GCST90018728	Test	Quantitative(Q)	bin	5	1	3	199	172.521	0.205996	0.02913	Lenient	S2G
EFO_0004741_GCST90018728	EFO_0004741_GCST90018728	Test	Quantitative(Q)	bin	10	1	3	214	177.294	0.271467	0.001965	Lenient	S2G
EFO_0004741_GCST90018728	EFO_0004741_GCST90018728	Test	Quantitative(Q)	bin	20	1	3	244	181.744	0.424973	5.662e-07	Lenient	S2G
EFO_0004741_GCST90018728	EFO_0004741_GCST90018728	Test	Quantitative(Q)	bin	40	1	3	219	168.726	0.376249	1.397e-05	Lenient	S2G
EFO_0004741_GCST90018728	EFO_0004741_GCST90018728	Test	Quantitative(Q)	bin	80	1	3	208	161.196	0.367768	3.593e-05	Lenient	S2G
EFO_0004741_GCST90018728	EFO_0004741_GCST90018728	Test	Quantitative(Q)	bin	160	1	3	201	160.306	0.326367	0.0003588	Lenient	S2G
EFO_0004741_GCST90018728	EFO_0004741_GCST90018728	Test	Quantitative(Q)	th	10	1	1	462	322.739	0.517525	8.725e-19	Lenient	S2G
EFO_0004741_GCST90018728	EFO_0004741_GCST90018728	Test	Quantitative(Q)	th	10	1	1.5	422	301.574	0.484731	4.931e-16	Lenient	S2G
EFO_0004741_GCST90018728	EFO_0004741_GCST90018728	Test	Quantitative(Q)	th	10	1.5	1.5	171	130.516	0.38977	6.445e-05	Lenient	S2G
EFO_0004741_GCST90018728	EFO_0004741_GCST90018728	Test	Quantitative(Q)	th	10	1	2	362	261.193	0.470873	6.044e-13	Lenient	S2G
EFO_0004741_GCST90018728	EFO_0004741_GCST90018728	Test	Quantitative(Q)	th	10	1.5	2	171	129.862	0.397017	5.932e-05	Lenient	S2G
EFO_0004741_GCST90018728	EFO_0004741_GCST90018728	Test	Quantitative(Q)	th	10	2	2	67	47.95	0.48263	0.003377	Lenient	S2G
EFO_0004741_GCST90018728	EFO_0004741_GCST90018728	Test	Quantitative(Q)	th	10	1	2.5	290	215.997	0.425042	1.183e-08	Lenient	S2G
EFO_0004741_GCST90018728	EFO_0004741_GCST90018728	Test	Quantitative(Q)	th	10	1.5	2.5	169	128.314	0.397345	7.06e-05	Lenient	S2G
EFO_0004741_GCST90018728	EFO_0004741_GCST90018728	Test	Quantitative(Q)	th	10	2	2.5	67	47.902	0.484075	0.003724	Lenient	S2G
EFO_0004741_GCST90018728	EFO_0004741_GCST90018728	Test	Quantitative(Q)	th	10	2.5	2.5	19	15.878	0.25897	0.4221	Lenient	S2G
EFO_0004741_GCST90018728	EFO_0004741_GCST90018728	Test	Quantitative(Q)	th	10	1	3	221	175.535	0.332288	0.0001278	Lenient	S2G
EFO_0004741_GCST90018728	EFO_0004741_GCST90018728	Test	Quantitative(Q)	th	10	1.5	3	157	120.25	0.384728	0.0001868	Lenient	S2G
EFO_0004741_GCST90018728	EFO_0004741_GCST90018728	Test	Quantitative(Q)	th	10	2	3	67	47.873	0.484949	0.003573	Lenient	S2G
EFO_0004741_GCST90018728	EFO_0004741_GCST90018728	Test	Quantitative(Q)	th	10	2.5	3	19	15.988	0.24901	0.4481	Lenient	S2G
EFO_0004741_GCST90018728	EFO_0004741_GCST90018728	Test	Quantitative(Q)	th	10	3	3	7	4.765	0.554879	0.2958	Lenient	S2G
EFO_0004741_GCST90018728	EFO_0004741_GCST90018728	Test	Quantitative(Q)	th	10	1	3.5	173	142.825	0.276524	0.004068	Lenient	S2G
EFO_0004741_GCST90018728	EFO_0004741_GCST90018728	Test	Quantitative(Q)	th	10	1.5	3.5	138	106.128	0.378863	0.001071	Lenient	S2G
EFO_0004741_GCST90018728	EFO_0004741_GCST90018728	Test	Quantitative(Q)	th	10	2	3.5	67	48.217	0.474619	0.00607	Lenient	S2G
EFO_0004741_GCST90018728	EFO_0004741_GCST90018728	Test	Quantitative(Q)	th	10	2.5	3.5	19	15.788	0.267171	0.3963	Lenient	S2G
EFO_0004741_GCST90018728	EFO_0004741_GCST90018728	Test	Quantitative(Q)	th	10	3	3.5	7	4.633	0.595408	0.2696	Lenient	S2G
EFO_0004741_GCST90018728	EFO_0004741_GCST90018728	Test	Quantitative(Q)	th	10	3.5	3.5	4	1.711	1.22516	0.08776	Lenient	S2G
EFO_0004741_GCST90018728	EFO_0004741_GCST90018728	Test	Quantitative(Q)	th	10	1	4	138	116.244	0.247512	0.02146	Lenient	S2G
EFO_0004741_GCST90018728	EFO_0004741_GCST90018728	Test	Quantitative(Q)	th	10	1.5	4	121	92.357	0.389714	0.001536	Lenient	S2G
EFO_0004741_GCST90018728	EFO_0004741_GCST90018728	Test	Quantitative(Q)	th	10	2	4	67	48.092	0.478364	0.006034	Lenient	S2G
EFO_0004741_GCST90018728	EFO_0004741_GCST90018728	Test	Quantitative(Q)	th	10	2.5	4	19	16.087	0.240104	0.4689	Lenient	S2G
EFO_0004741_GCST90018728	EFO_0004741_GCST90018728	Test	Quantitative(Q)	th	10	3	4	7	4.646	0.591366	0.2585	Lenient	S2G
EFO_0004741_GCST90018728	EFO_0004741_GCST90018728	Test	Quantitative(Q)	th	10	3.5	4	4	1.749	1.19347	0.09684	Lenient	S2G
EFO_0004741_GCST90018728	EFO_0004741_GCST90018728	Test	Quantitative(Q)	th	10	4	4	0	0.6	-inf	0.4386	Lenient	S2G
EFO_0004741_GCST90103632	EFO_0004741_GCST90103632	Test	Quantitative(Q)	bin	5	1	3	283	188.013	0.58997	4.344e-13	Lenient	S2G
EFO_0004741_GCST90103632	EFO_0004741_GCST90103632	Test	Quantitative(Q)	bin	10	1	3	317	204.371	0.633292	1.386e-18	Lenient	S2G
EFO_0004741_GCST90103632	EFO_0004741_GCST90103632	Test	Quantitative(Q)	bin	20	1	3	288	196.987	0.547968	1.317e-12	Lenient	S2G
EFO_0004741_GCST90103632	EFO_0004741_GCST90103632	Test	Quantitative(Q)	bin	40	1	3	301	193.253	0.639273	3.161e-17	Lenient	S2G
EFO_0004741_GCST90103632	EFO_0004741_GCST90103632	Test	Quantitative(Q)	bin	80	1	3	268	177.772	0.592205	7.483e-14	Lenient	S2G
EFO_0004741_GCST90103632	EFO_0004741_GCST90103632	Test	Quantitative(Q)	bin	160	1	3	270	175.855	0.618573	7.147e-15	Lenient	S2G
EFO_0004741_GCST90103632	EFO_0004741_GCST90103632	Test	Quantitative(Q)	th	10	1	1	578	384.834	0.586833	9.631e-30	Lenient	S2G
EFO_0004741_GCST90103632	EFO_0004741_GCST90103632	Test	Quantitative(Q)	th	10	1	1.5	540	360.59	0.5826	2.23e-29	Lenient	S2G
EFO_0004741_GCST90103632	EFO_0004741_GCST90103632	Test	Quantitative(Q)	th	10	1.5	1.5	249	152.07	0.71141	4.924e-18	Lenient	S2G
EFO_0004741_GCST90103632	EFO_0004741_GCST90103632	Test	Quantitative(Q)	th	10	1	2	487	310.877	0.647578	5.012e-30	Lenient	S2G
EFO_0004741_GCST90103632	EFO_0004741_GCST90103632	Test	Quantitative(Q)	th	10	1.5	2	249	152.27	0.709514	9.962e-19	Lenient	S2G
EFO_0004741_GCST90103632	EFO_0004741_GCST90103632	Test	Quantitative(Q)	th	10	2	2	83	52.306	0.666135	7.123e-06	Lenient	S2G
EFO_0004741_GCST90103632	EFO_0004741_GCST90103632	Test	Quantitative(Q)	th	10	1	2.5	399	254.197	0.650442	2.588e-23	Lenient	S2G
EFO_0004741_GCST90103632	EFO_0004741_GCST90103632	Test	Quantitative(Q)	th	10	1.5	2.5	248	150.449	0.721066	2.137e-17	Lenient	S2G
EFO_0004741_GCST90103632	EFO_0004741_GCST90103632	Test	Quantitative(Q)	th	10	2	2.5	83	51.778	0.680772	4.642e-06	Lenient	S2G
EFO_0004741_GCST90103632	EFO_0004741_GCST90103632	Test	Quantitative(Q)	th	10	2.5	2.5	32	15.102	1.08333	2.46e-06	Lenient	S2G
EFO_0004741_GCST90103632	EFO_0004741_GCST90103632	Test	Quantitative(Q)	th	10	1	3	315	203.743	0.628601	4.38e-17	Lenient	S2G
EFO_0004741_GCST90103632	EFO_0004741_GCST90103632	Test	Quantitative(Q)	th	10	1.5	3	229	139.606	0.713987	1.431e-17	Lenient	S2G
EFO_0004741_GCST90103632	EFO_0004741_GCST90103632	Test	Quantitative(Q)	th	10	2	3	83	52.423	0.662911	7.016e-06	Lenient	S2G
EFO_0004741_GCST90103632	EFO_0004741_GCST90103632	Test	Quantitative(Q)	th	10	2.5	3	32	15.099	1.08362	1.011e-05	Lenient	S2G
EFO_0004741_GCST90103632	EFO_0004741_GCST90103632	Test	Quantitative(Q)	th	10	3	3	10	3.939	1.3441	0.00247	Lenient	S2G
EFO_0004741_GCST90103632	EFO_0004741_GCST90103632	Test	Quantitative(Q)	th	10	1	3.5	246	162.331	0.59972	9.832e-13	Lenient	S2G
EFO_0004741_GCST90103632	EFO_0004741_GCST90103632	Test	Quantitative(Q)	th	10	1.5	3.5	198	122.555	0.692071	2.432e-13	Lenient	S2G
EFO_0004741_GCST90103632	EFO_0004741_GCST90103632	Test	Quantitative(Q)	th	10	2	3.5	83	52.12	0.671274	7.547e-06	Lenient	S2G
EFO_0004741_GCST90103632	EFO_0004741_GCST90103632	Test	Quantitative(Q)	th	10	2.5	3.5	32	15.176	1.07628	8.229e-06	Lenient	S2G
EFO_0004741_GCST90103632	EFO_0004741_GCST90103632	Test	Quantitative(Q)	th	10	3	3.5	10	3.951	1.33971	0.00237	Lenient	S2G
EFO_0004741_GCST90103632	EFO_0004741_GCST90103632	Test	Quantitative(Q)	th	10	3.5	3.5	1	1.181	-0.240009	0.8694	Lenient	S2G
EFO_0004741_GCST90103632	EFO_0004741_GCST90103632	Test	Quantitative(Q)	th	10	1	4	194	128.154	0.598178	8.798e-11	Lenient	S2G
EFO_0004741_GCST90103632	EFO_0004741_GCST90103632	Test	Quantitative(Q)	th	10	1.5	4	164	104.162	0.654867	2.218e-10	Lenient	S2G
EFO_0004741_GCST90103632	EFO_0004741_GCST90103632	Test	Quantitative(Q)	th	10	2	4	83	52.335	0.665335	7.018e-06	Lenient	S2G
EFO_0004741_GCST90103632	EFO_0004741_GCST90103632	Test	Quantitative(Q)	th	10	2.5	4	32	15.218	1.07229	1.457e-05	Lenient	S2G
EFO_0004741_GCST90103632	EFO_0004741_GCST90103632	Test	Quantitative(Q)	th	10	3	4	10	4.109	1.28314	0.002026	Lenient	S2G
EFO_0004741_GCST90103632	EFO_0004741_GCST90103632	Test	Quantitative(Q)	th	10	3.5	4	1	1.122	-0.166073	0.9113	Lenient	S2G
EFO_0004741_GCST90103632	EFO_0004741_GCST90103632	Test	Quantitative(Q)	th	10	4	4	1	0.382	1.38836	0.3149	Lenient	S2G
EFO_0004343_GCST008998	EFO_0004343_GCST008998	Test	Quantitative(Q)	bin	5	1	3	248	188.177	0.39825	1.592e-06	Lenient	S2G
EFO_0004343_GCST008998	EFO_0004343_GCST008998	Test	Quantitative(Q)	bin	10	1	3	243	205.174	0.244108	0.003908	Lenient	S2G
EFO_0004343_GCST008998	EFO_0004343_GCST008998	Test	Quantitative(Q)	bin	20	1	3	283	206.761	0.452838	1.808e-09	Lenient	S2G
EFO_0004343_GCST008998	EFO_0004343_GCST008998	Test	Quantitative(Q)	bin	40	1	3	254	196.518	0.370167	1.919e-05	Lenient	S2G
EFO_0004343_GCST008998	EFO_0004343_GCST008998	Test	Quantitative(Q)	bin	80	1	3	231	183.535	0.331838	7.696e-05	Lenient	S2G
EFO_0004343_GCST008998	EFO_0004343_GCST008998	Test	Quantitative(Q)	bin	160	1	3	242	180.828	0.420389	6.536e-07	Lenient	S2G
EFO_0004343_GCST008998	EFO_0004343_GCST008998	Test	Quantitative(Q)	th	10	1	1	463	412.849	0.165398	0.004468	Lenient	S2G
EFO_0004343_GCST008998	EFO_0004343_GCST008998	Test	Quantitative(Q)	th	10	1	1.5	413	377.513	0.129615	0.04317	Lenient	S2G
EFO_0004343_GCST008998	EFO_0004343_GCST008998	Test	Quantitative(Q)	th	10	1.5	1.5	174	146.245	0.2507	0.01148	Lenient	S2G
EFO_0004343_GCST008998	EFO_0004343_GCST008998	Test	Quantitative(Q)	th	10	1	2	340	315.596	0.107456	0.1197	Lenient	S2G
EFO_0004343_GCST008998	EFO_0004343_GCST008998	Test	Quantitative(Q)	th	10	1.5	2	174	146.514	0.248049	0.0128	Lenient	S2G
EFO_0004343_GCST008998	EFO_0004343_GCST008998	Test	Quantitative(Q)	th	10	2	2	61	49.268	0.308158	0.08249	Lenient	S2G
EFO_0004343_GCST008998	EFO_0004343_GCST008998	Test	Quantitative(Q)	th	10	1	2.5	287	255.17	0.169592	0.03049	Lenient	S2G
EFO_0004343_GCST008998	EFO_0004343_GCST008998	Test	Quantitative(Q)	th	10	1.5	2.5	170	144.255	0.236913	0.0205	Lenient	S2G
EFO_0004343_GCST008998	EFO_0004343_GCST008998	Test	Quantitative(Q)	th	10	2	2.5	61	49.329	0.306373	0.07471	Lenient	S2G
EFO_0004343_GCST008998	EFO_0004343_GCST008998	Test	Quantitative(Q)	th	10	2.5	2.5	29	17.57	0.722939	0.005238	Lenient	S2G
EFO_0004343_GCST008998	EFO_0004343_GCST008998	Test	Quantitative(Q)	th	10	1	3	243	204.936	0.245783	0.003526	Lenient	S2G
EFO_0004343_GCST008998	EFO_0004343_GCST008998	Test	Quantitative(Q)	th	10	1.5	3	159	132.214	0.266152	0.009713	Lenient	S2G
EFO_0004343_GCST008998	EFO_0004343_GCST008998	Test	Quantitative(Q)	th	10	2	3	61	49.347	0.305847	0.07107	Lenient	S2G
EFO_0004343_GCST008998	EFO_0004343_GCST008998	Test	Quantitative(Q)	th	10	2.5	3	29	17.856	0.699644	0.006308	Lenient	S2G
EFO_0004343_GCST008998	EFO_0004343_GCST008998	Test	Quantitative(Q)	th	10	3	3	9	5.262	0.774314	0.09602	Lenient	S2G
EFO_0004343_GCST008998	EFO_0004343_GCST008998	Test	Quantitative(Q)	th	10	1	3.5	197	163.669	0.267415	0.004583	Lenient	S2G
EFO_0004343_GCST008998	EFO_0004343_GCST008998	Test	Quantitative(Q)	th	10	1.5	3.5	141	117.671	0.260936	0.02061	Lenient	S2G
EFO_0004343_GCST008998	EFO_0004343_GCST008998	Test	Quantitative(Q)	th	10	2	3.5	61	49.522	0.30074	0.07254	Lenient	S2G
EFO_0004343_GCST008998	EFO_0004343_GCST008998	Test	Quantitative(Q)	th	10	2.5	3.5	29	17.473	0.730926	0.003871	Lenient	S2G
EFO_0004343_GCST008998	EFO_0004343_GCST008998	Test	Quantitative(Q)	th	10	3	3.5	9	5.345	0.751735	0.107	Lenient	S2G
EFO_0004343_GCST008998	EFO_0004343_GCST008998	Test	Quantitative(Q)	th	10	3.5	3.5	2	1.385	0.530114	0.5991	Lenient	S2G
EFO_0004343_GCST008998	EFO_0004343_GCST008998	Test	Quantitative(Q)	th	10	1	4	159	129.988	0.290648	0.007329	Lenient	S2G
EFO_0004343_GCST008998	EFO_0004343_GCST008998	Test	Quantitative(Q)	th	10	1.5	4	119	101.271	0.23274	0.05429	Lenient	S2G
EFO_0004343_GCST008998	EFO_0004343_GCST008998	Test	Quantitative(Q)	th	10	2	4	61	49.254	0.308568	0.07524	Lenient	S2G
EFO_0004343_GCST008998	EFO_0004343_GCST008998	Test	Quantitative(Q)	th	10	2.5	4	29	17.858	0.699482	0.005802	Lenient	S2G
EFO_0004343_GCST008998	EFO_0004343_GCST008998	Test	Quantitative(Q)	th	10	3	4	9	5.379	0.742587	0.1042	Lenient	S2G
EFO_0004343_GCST008998	EFO_0004343_GCST008998	Test	Quantitative(Q)	th	10	3.5	4	2	1.444	0.469929	0.6395	Lenient	S2G
EFO_0004343_GCST008998	EFO_0004343_GCST008998	Test	Quantitative(Q)	th	10	4	4	0	0.386	-inf	0.5229	Lenient	S2G
EFO_0009863_GCST007710	EFO_0021898_GCST90269581	Control	Quantitative(Q)	bin	5	1	3	412	171.168	1.26723	9.521e-90	Lenient	S2G
EFO_0009863_GCST007710	EFO_0021898_GCST90269581	Control	Quantitative(Q)	bin	10	1	3	411	190.945	1.10598	1.601e-67	Lenient	S2G
EFO_0009863_GCST007710	EFO_0021898_GCST90269581	Control	Quantitative(Q)	bin	20	1	3	378	184.977	1.03104	1.412e-54	Lenient	S2G
EFO_0009863_GCST007710	EFO_0021898_GCST90269581	Control	Quantitative(Q)	bin	40	1	3	358	162.333	1.141	7.566e-60	Lenient	S2G
EFO_0009863_GCST007710	EFO_0021898_GCST90269581	Control	Quantitative(Q)	bin	80	1	3	326	157.454	1.04994	1.039e-49	Lenient	S2G
EFO_0009863_GCST007710	EFO_0021898_GCST90269581	Control	Quantitative(Q)	bin	160	1	3	346	159.285	1.11916	2.244e-56	Lenient	S2G
EFO_0009863_GCST007710	EFO_0021898_GCST90269581	Control	Quantitative(Q)	th	10	1	1	684	388.604	0.815696	1.295e-69	Lenient	S2G
EFO_0009863_GCST007710	EFO_0021898_GCST90269581	Control	Quantitative(Q)	th	10	1	1.5	642	357.598	0.844235	1.499e-73	Lenient	S2G
EFO_0009863_GCST007710	EFO_0021898_GCST90269581	Control	Quantitative(Q)	th	10	1.5	1.5	314	138.316	1.1828	4.309e-55	Lenient	S2G
EFO_0009863_GCST007710	EFO_0021898_GCST90269581	Control	Quantitative(Q)	th	10	1	2	566	300.641	0.91276	8.937e-73	Lenient	S2G
EFO_0009863_GCST007710	EFO_0021898_GCST90269581	Control	Quantitative(Q)	th	10	1.5	2	314	137.447	1.19189	4.76e-64	Lenient	S2G
EFO_0009863_GCST007710	EFO_0021898_GCST90269581	Control	Quantitative(Q)	th	10	2	2	138	51.57	1.42006	2.815e-41	Lenient	S2G
EFO_0009863_GCST007710	EFO_0021898_GCST90269581	Control	Quantitative(Q)	th	10	1	2.5	480	246.523	0.961312	2.551e-63	Lenient	S2G
EFO_0009863_GCST007710	EFO_0021898_GCST90269581	Control	Quantitative(Q)	th	10	1.5	2.5	312	135.686	1.20127	2.94e-66	Lenient	S2G
EFO_0009863_GCST007710	EFO_0021898_GCST90269581	Control	Quantitative(Q)	th	10	2	2.5	138	51.459	1.42317	6.708e-37	Lenient	S2G
EFO_0009863_GCST007710	EFO_0021898_GCST90269581	Control	Quantitative(Q)	th	10	2.5	2.5	61	18.118	1.75139	7.583e-26	Lenient	S2G
EFO_0009863_GCST007710	EFO_0021898_GCST90269581	Control	Quantitative(Q)	th	10	1	3	407	199.242	1.03051	5.035e-56	Lenient	S2G
EFO_0009863_GCST007710	EFO_0021898_GCST90269581	Control	Quantitative(Q)	th	10	1.5	3	300	126.295	1.24816	2.107e-60	Lenient	S2G
EFO_0009863_GCST007710	EFO_0021898_GCST90269581	Control	Quantitative(Q)	th	10	2	3	138	51.016	1.43565	4.786e-40	Lenient	S2G
EFO_0009863_GCST007710	EFO_0021898_GCST90269581	Control	Quantitative(Q)	th	10	2.5	3	61	18.006	1.76033	3.235e-25	Lenient	S2G
EFO_0009863_GCST007710	EFO_0021898_GCST90269581	Control	Quantitative(Q)	th	10	3	3	17	5.142	1.72513	6.098e-08	Lenient	S2G
EFO_0009863_GCST007710	EFO_0021898_GCST90269581	Control	Quantitative(Q)	th	10	1	3.5	343	158.524	1.11351	5.059e-58	Lenient	S2G
EFO_0009863_GCST007710	EFO_0021898_GCST90269581	Control	Quantitative(Q)	th	10	1.5	3.5	280	113.035	1.30866	2.265e-63	Lenient	S2G
EFO_0009863_GCST007710	EFO_0021898_GCST90269581	Control	Quantitative(Q)	th	10	2	3.5	138	51.283	1.42812	1.522e-39	Lenient	S2G
EFO_0009863_GCST007710	EFO_0021898_GCST90269581	Control	Quantitative(Q)	th	10	2.5	3.5	61	18.021	1.75913	9.771e-25	Lenient	S2G
EFO_0009863_GCST007710	EFO_0021898_GCST90269581	Control	Quantitative(Q)	th	10	3	3.5	17	5.191	1.71145	1.925e-07	Lenient	S2G
EFO_0009863_GCST007710	EFO_0021898_GCST90269581	Control	Quantitative(Q)	th	10	3.5	3.5	2	1.058	0.91866	0.3187	Lenient	S2G
EFO_0009863_GCST007710	EFO_0021898_GCST90269581	Control	Quantitative(Q)	th	10	1	4	294	125.673	1.22614	4.993e-58	Lenient	S2G
EFO_0009863_GCST007710	EFO_0021898_GCST90269581	Control	Quantitative(Q)	th	10	1.5	4	256	98.261	1.38145	2.795e-61	Lenient	S2G
EFO_0009863_GCST007710	EFO_0021898_GCST90269581	Control	Quantitative(Q)	th	10	2	4	138	51.442	1.42365	2.798e-39	Lenient	S2G
EFO_0009863_GCST007710	EFO_0021898_GCST90269581	Control	Quantitative(Q)	th	10	2.5	4	61	17.913	1.7678	1.508e-24	Lenient	S2G
EFO_0009863_GCST007710	EFO_0021898_GCST90269581	Control	Quantitative(Q)	th	10	3	4	17	5.114	1.73301	1.578e-07	Lenient	S2G
EFO_0009863_GCST007710	EFO_0021898_GCST90269581	Control	Quantitative(Q)	th	10	3.5	4	2	1.063	0.911858	0.3787	Lenient	S2G
EFO_0009863_GCST007710	EFO_0021898_GCST90269581	Control	Quantitative(Q)	th	10	4	4	1	0.23	2.12029	0.1046	Lenient	S2G
EFO_0000731_GCST90018934	EFO_0007117_GCST90100574	Control	Quantitative(Q)	bin	5	1	3	259	204.622	0.339991	2.47e-05	Lenient	S2G
EFO_0000731_GCST90018934	EFO_0007117_GCST90100574	Control	Quantitative(Q)	bin	10	1	3	264	208.471	0.340691	1.882e-05	Lenient	S2G
EFO_0000731_GCST90018934	EFO_0007117_GCST90100574	Control	Quantitative(Q)	bin	20	1	3	241	206.235	0.224744	0.006848	Lenient	S2G
EFO_0000731_GCST90018934	EFO_0007117_GCST90100574	Control	Quantitative(Q)	bin	40	1	3	246	210.63	0.223947	0.007028	Lenient	S2G
EFO_0000731_GCST90018934	EFO_0007117_GCST90100574	Control	Quantitative(Q)	bin	80	1	3	255	197.917	0.365602	6.051e-06	Lenient	S2G
EFO_0000731_GCST90018934	EFO_0007117_GCST90100574	Control	Quantitative(Q)	bin	160	1	3	253	197.408	0.357957	1.148e-05	Lenient	S2G
EFO_0000731_GCST90018934	EFO_0007117_GCST90100574	Control	Quantitative(Q)	th	10	1	1	512	414.484	0.304827	2.015e-08	Lenient	S2G
EFO_0000731_GCST90018934	EFO_0007117_GCST90100574	Control	Quantitative(Q)	th	10	1	1.5	479	384.118	0.318476	3.197e-08	Lenient	S2G
EFO_0000731_GCST90018934	EFO_0007117_GCST90100574	Control	Quantitative(Q)	th	10	1.5	1.5	219	158.012	0.470897	4.06e-08	Lenient	S2G
EFO_0000731_GCST90018934	EFO_0007117_GCST90100574	Control	Quantitative(Q)	th	10	1	2	396	325.08	0.284706	3.531e-06	Lenient	S2G
EFO_0000731_GCST90018934	EFO_0007117_GCST90100574	Control	Quantitative(Q)	th	10	1.5	2	219	157.989	0.471107	4.111e-08	Lenient	S2G
EFO_0000731_GCST90018934	EFO_0007117_GCST90100574	Control	Quantitative(Q)	th	10	2	2	57	46.691	0.287817	0.1161	Lenient	S2G
EFO_0000731_GCST90018934	EFO_0007117_GCST90100574	Control	Quantitative(Q)	th	10	1	2.5	329	261.008	0.333994	4.027e-06	Lenient	S2G
EFO_0000731_GCST90018934	EFO_0007117_GCST90100574	Control	Quantitative(Q)	th	10	1.5	2.5	217	155.452	0.481226	4.668e-08	Lenient	S2G
EFO_0000731_GCST90018934	EFO_0007117_GCST90100574	Control	Quantitative(Q)	th	10	2	2.5	57	47.135	0.274163	0.1235	Lenient	S2G
EFO_0000731_GCST90018934	EFO_0007117_GCST90100574	Control	Quantitative(Q)	th	10	2.5	2.5	17	14.802	0.199743	0.5553	Lenient	S2G
EFO_0000731_GCST90018934	EFO_0007117_GCST90100574	Control	Quantitative(Q)	th	10	1	3	258	207.9	0.311481	0.0001693	Lenient	S2G
EFO_0000731_GCST90018934	EFO_0007117_GCST90100574	Control	Quantitative(Q)	th	10	1.5	3	182	142.08	0.357235	0.0003316	Lenient	S2G
EFO_0000731_GCST90018934	EFO_0007117_GCST90100574	Control	Quantitative(Q)	th	10	2	3	57	47.003	0.278209	0.1223	Lenient	S2G
EFO_0000731_GCST90018934	EFO_0007117_GCST90100574	Control	Quantitative(Q)	th	10	2.5	3	17	14.731	0.206679	0.5494	Lenient	S2G
EFO_0000731_GCST90018934	EFO_0007117_GCST90100574	Control	Quantitative(Q)	th	10	3	3	6	3.914	0.616319	0.2926	Lenient	S2G
EFO_0000731_GCST90018934	EFO_0007117_GCST90100574	Control	Quantitative(Q)	th	10	1	3.5	204	163.518	0.31912	0.0004626	Lenient	S2G
EFO_0000731_GCST90018934	EFO_0007117_GCST90100574	Control	Quantitative(Q)	th	10	1.5	3.5	158	121.565	0.378197	0.0005384	Lenient	S2G
EFO_0000731_GCST90018934	EFO_0007117_GCST90100574	Control	Quantitative(Q)	th	10	2	3.5	57	47.28	0.269732	0.1204	Lenient	S2G
EFO_0000731_GCST90018934	EFO_0007117_GCST90100574	Control	Quantitative(Q)	th	10	2.5	3.5	17	14.827	0.197308	0.5631	Lenient	S2G
EFO_0000731_GCST90018934	EFO_0007117_GCST90100574	Control	Quantitative(Q)	th	10	3	3.5	6	4.03	0.574183	0.3303	Lenient	S2G
EFO_0000731_GCST90018934	EFO_0007117_GCST90100574	Control	Quantitative(Q)	th	10	3.5	3.5	3	1.13	1.40864	0.07658	Lenient	S2G
EFO_0000731_GCST90018934	EFO_0007117_GCST90100574	Control	Quantitative(Q)	th	10	1	4	152	129.092	0.235672	0.03093	Lenient	S2G
EFO_0000731_GCST90018934	EFO_0007117_GCST90100574	Control	Quantitative(Q)	th	10	1.5	4	128	102.239	0.324198	0.005187	Lenient	S2G
EFO_0000731_GCST90018934	EFO_0007117_GCST90100574	Control	Quantitative(Q)	th	10	2	4	57	47.087	0.275633	0.1205	Lenient	S2G
EFO_0000731_GCST90018934	EFO_0007117_GCST90100574	Control	Quantitative(Q)	th	10	2.5	4	17	14.882	0.191966	0.5814	Lenient	S2G
EFO_0000731_GCST90018934	EFO_0007117_GCST90100574	Control	Quantitative(Q)	th	10	3	4	6	4.017	0.578844	0.3111	Lenient	S2G
EFO_0000731_GCST90018934	EFO_0007117_GCST90100574	Control	Quantitative(Q)	th	10	3.5	4	3	1.107	1.43831	0.06438	Lenient	S2G
EFO_0000731_GCST90018934	EFO_0007117_GCST90100574	Control	Quantitative(Q)	th	10	4	4	2	0.347	2.52699	0.004267	Lenient	S2G
EFO_0007850_GCST90281274	EFO_0007117_GCST90092505	Control	Quantitative(Q)	bin	5	1	3	359	230.968	0.636291	2.873e-21	Lenient	S2G
EFO_0007850_GCST90281274	EFO_0007117_GCST90092505	Control	Quantitative(Q)	bin	10	1	3	335	230.31	0.540584	7.976e-15	Lenient	S2G
EFO_0007850_GCST90281274	EFO_0007117_GCST90092505	Control	Quantitative(Q)	bin	20	1	3	291	228.489	0.348894	1.679e-06	Lenient	S2G
EFO_0007850_GCST90281274	EFO_0007117_GCST90092505	Control	Quantitative(Q)	bin	40	1	3	364	235.557	0.627862	1.046e-19	Lenient	S2G
EFO_0007850_GCST90281274	EFO_0007117_GCST90092505	Control	Quantitative(Q)	bin	80	1	3	386	263.175	0.552578	1.374e-16	Lenient	S2G
EFO_0007850_GCST90281274	EFO_0007117_GCST90092505	Control	Quantitative(Q)	bin	160	1	3	364	231.077	0.655565	1.042e-24	Lenient	S2G
EFO_0007850_GCST90281274	EFO_0007117_GCST90092505	Control	Quantitative(Q)	th	10	1	1	520	466.491	0.156662	0.002926	Lenient	S2G
EFO_0007850_GCST90281274	EFO_0007117_GCST90092505	Control	Quantitative(Q)	th	10	1	1.5	489	429.787	0.186213	0.0006201	Lenient	S2G
EFO_0007850_GCST90281274	EFO_0007117_GCST90092505	Control	Quantitative(Q)	th	10	1.5	1.5	242	170.294	0.506979	7.83e-10	Lenient	S2G
EFO_0007850_GCST90281274	EFO_0007117_GCST90092505	Control	Quantitative(Q)	th	10	1	2	441	360.084	0.292445	2.579e-06	Lenient	S2G
EFO_0007850_GCST90281274	EFO_0007117_GCST90092505	Control	Quantitative(Q)	th	10	1.5	2	242	171.501	0.49679	4.558e-09	Lenient	S2G
EFO_0007850_GCST90281274	EFO_0007117_GCST90092505	Control	Quantitative(Q)	th	10	2	2	125	49.137	1.34705	9.441e-32	Lenient	S2G
EFO_0007850_GCST90281274	EFO_0007117_GCST90092505	Control	Quantitative(Q)	th	10	1	2.5	393	287.328	0.451831	2.077e-13	Lenient	S2G
EFO_0007850_GCST90281274	EFO_0007117_GCST90092505	Control	Quantitative(Q)	th	10	1.5	2.5	242	169.505	0.513679	1.088e-10	Lenient	S2G
EFO_0007850_GCST90281274	EFO_0007117_GCST90092505	Control	Quantitative(Q)	th	10	2	2.5	125	48.978	1.35172	3.339e-29	Lenient	S2G
EFO_0007850_GCST90281274	EFO_0007117_GCST90092505	Control	Quantitative(Q)	th	10	2.5	2.5	45	13.63	1.72314	7.777e-19	Lenient	S2G
EFO_0007850_GCST90281274	EFO_0007117_GCST90092505	Control	Quantitative(Q)	th	10	1	3	339	223.4	0.601656	6.07e-17	Lenient	S2G
EFO_0007850_GCST90281274	EFO_0007117_GCST90092505	Control	Quantitative(Q)	th	10	1.5	3	231	153.434	0.590275	2.023e-11	Lenient	S2G
EFO_0007850_GCST90281274	EFO_0007117_GCST90092505	Control	Quantitative(Q)	th	10	2	3	125	48.715	1.35949	3.746e-29	Lenient	S2G
EFO_0007850_GCST90281274	EFO_0007117_GCST90092505	Control	Quantitative(Q)	th	10	2.5	3	45	13.757	1.70976	3.889e-18	Lenient	S2G
EFO_0007850_GCST90281274	EFO_0007117_GCST90092505	Control	Quantitative(Q)	th	10	3	3	9	3.613	1.31673	0.002455	Lenient	S2G
EFO_0007850_GCST90281274	EFO_0007117_GCST90092505	Control	Quantitative(Q)	th	10	1	3.5	290	173.325	0.742573	3.494e-22	Lenient	S2G
EFO_0007850_GCST90281274	EFO_0007117_GCST90092505	Control	Quantitative(Q)	th	10	1.5	3.5	214	131.837	0.698855	8.215e-15	Lenient	S2G
EFO_0007850_GCST90281274	EFO_0007117_GCST90092505	Control	Quantitative(Q)	th	10	2	3.5	125	49.324	1.34157	2.548e-29	Lenient	S2G
EFO_0007850_GCST90281274	EFO_0007117_GCST90092505	Control	Quantitative(Q)	th	10	2.5	3.5	45	13.746	1.71091	1.644e-17	Lenient	S2G
EFO_0007850_GCST90281274	EFO_0007117_GCST90092505	Control	Quantitative(Q)	th	10	3	3.5	9	3.581	1.32956	0.002646	Lenient	S2G
EFO_0007850_GCST90281274	EFO_0007117_GCST90092505	Control	Quantitative(Q)	th	10	3.5	3.5	3	1.335	1.16812	0.1547	Lenient	S2G
EFO_0007850_GCST90281274	EFO_0007117_GCST90092505	Control	Quantitative(Q)	th	10	1	4	247	135.856	0.862433	5.122e-25	Lenient	S2G
EFO_0007850_GCST90281274	EFO_0007117_GCST90092505	Control	Quantitative(Q)	th	10	1.5	4	200	108.504	0.882252	6.679e-21	Lenient	S2G
EFO_0007850_GCST90281274	EFO_0007117_GCST90092505	Control	Quantitative(Q)	th	10	2	4	125	48.928	1.3532	2.005e-29	Lenient	S2G
EFO_0007850_GCST90281274	EFO_0007117_GCST90092505	Control	Quantitative(Q)	th	10	2.5	4	45	13.629	1.72325	1.864e-19	Lenient	S2G
EFO_0007850_GCST90281274	EFO_0007117_GCST90092505	Control	Quantitative(Q)	th	10	3	4	9	3.628	1.31075	0.005371	Lenient	S2G
EFO_0007850_GCST90281274	EFO_0007117_GCST90092505	Control	Quantitative(Q)	th	10	3.5	4	3	1.394	1.10573	0.1776	Lenient	S2G
EFO_0007850_GCST90281274	EFO_0007117_GCST90092505	Control	Quantitative(Q)	th	10	4	4	2	0.631	1.66429	0.08033	Lenient	S2G
EFO_0021898_GCST90269581	EFO_0009397_GCST90267932	Control	Quantitative(Q)	bin	5	1	3	117	160.759	-0.458391	0.0002026	Lenient	S2G
EFO_0021898_GCST90269581	EFO_0009397_GCST90267932	Control	Quantitative(Q)	bin	10	1	3	120	177.11	-0.561611	2.987e-06	Lenient	S2G
EFO_0021898_GCST90269581	EFO_0009397_GCST90267932	Control	Quantitative(Q)	bin	20	1	3	91	174.576	-0.939917	2.329e-11	Lenient	S2G
EFO_0021898_GCST90269581	EFO_0009397_GCST90267932	Control	Quantitative(Q)	bin	40	1	3	76	167.957	-1.14402	5.878e-16	Lenient	S2G
EFO_0021898_GCST90269581	EFO_0009397_GCST90267932	Control	Quantitative(Q)	bin	80	1	3	79	163.828	-1.05226	2.202e-13	Lenient	S2G
EFO_0021898_GCST90269581	EFO_0009397_GCST90267932	Control	Quantitative(Q)	bin	160	1	3	66	149.448	-1.17911	1.723e-13	Lenient	S2G
EFO_0021898_GCST90269581	EFO_0009397_GCST90267932	Control	Quantitative(Q)	th	10	1	1	219	354.498	-0.694847	1.162e-17	Lenient	S2G
EFO_0021898_GCST90269581	EFO_0009397_GCST90267932	Control	Quantitative(Q)	th	10	1	1.5	193	323.582	-0.745531	2.33e-16	Lenient	S2G
EFO_0021898_GCST90269581	EFO_0009397_GCST90267932	Control	Quantitative(Q)	th	10	1.5	1.5	64	119.696	-0.903231	1.543e-08	Lenient	S2G
EFO_0021898_GCST90269581	EFO_0009397_GCST90267932	Control	Quantitative(Q)	th	10	1	2	160	267.938	-0.743827	4.365e-14	Lenient	S2G
EFO_0021898_GCST90269581	EFO_0009397_GCST90267932	Control	Quantitative(Q)	th	10	1.5	2	64	119.13	-0.896393	3.846e-08	Lenient	S2G
EFO_0021898_GCST90269581	EFO_0009397_GCST90267932	Control	Quantitative(Q)	th	10	2	2	18	38.24	-1.08709	0.0006811	Lenient	S2G
EFO_0021898_GCST90269581	EFO_0009397_GCST90267932	Control	Quantitative(Q)	th	10	1	2.5	129	212.829	-0.722324	8.031e-11	Lenient	S2G
EFO_0021898_GCST90269581	EFO_0009397_GCST90267932	Control	Quantitative(Q)	th	10	1.5	2.5	63	118.418	-0.910465	5.874e-08	Lenient	S2G
EFO_0021898_GCST90269581	EFO_0009397_GCST90267932	Control	Quantitative(Q)	th	10	2	2.5	18	38.762	-1.10665	0.0003508	Lenient	S2G
EFO_0021898_GCST90269581	EFO_0009397_GCST90267932	Control	Quantitative(Q)	th	10	2.5	2.5	3	11.93	-1.99156	0.008464	Lenient	S2G
EFO_0021898_GCST90269581	EFO_0009397_GCST90267932	Control	Quantitative(Q)	th	10	1	3	107	166.308	-0.636247	4.652e-07	Lenient	S2G
EFO_0021898_GCST90269581	EFO_0009397_GCST90267932	Control	Quantitative(Q)	th	10	1.5	3	59	108.231	-0.875327	4.983e-07	Lenient	S2G
EFO_0021898_GCST90269581	EFO_0009397_GCST90267932	Control	Quantitative(Q)	th	10	2	3	18	38.59	-1.10023	0.0004284	Lenient	S2G
EFO_0021898_GCST90269581	EFO_0009397_GCST90267932	Control	Quantitative(Q)	th	10	2.5	3	3	11.919	-1.99023	0.00881	Lenient	S2G
EFO_0021898_GCST90269581	EFO_0009397_GCST90267932	Control	Quantitative(Q)	th	10	3	3	1	3.007	-1.58832	0.2652	Lenient	S2G
EFO_0021898_GCST90269581	EFO_0009397_GCST90267932	Control	Quantitative(Q)	th	10	1	3.5	85	129.522	-0.607662	2.543e-05	Lenient	S2G
EFO_0021898_GCST90269581	EFO_0009397_GCST90267932	Control	Quantitative(Q)	th	10	1.5	3.5	50	93.089	-0.896683	4.063e-06	Lenient	S2G
EFO_0021898_GCST90269581	EFO_0009397_GCST90267932	Control	Quantitative(Q)	th	10	2	3.5	18	38.75	-1.1062	0.0004209	Lenient	S2G
EFO_0021898_GCST90269581	EFO_0009397_GCST90267932	Control	Quantitative(Q)	th	10	2.5	3.5	3	11.963	-1.99554	0.008548	Lenient	S2G
EFO_0021898_GCST90269581	EFO_0009397_GCST90267932	Control	Quantitative(Q)	th	10	3	3.5	1	2.963	-1.56706	0.2608	Lenient	S2G
EFO_0021898_GCST90269581	EFO_0009397_GCST90267932	Control	Quantitative(Q)	th	10	3.5	3.5	0	0.857	-inf	0.3499	Lenient	S2G
EFO_0021898_GCST90269581	EFO_0009397_GCST90267932	Control	Quantitative(Q)	th	10	1	4	55	101.496	-0.883919	2.397e-06	Lenient	S2G
EFO_0021898_GCST90269581	EFO_0009397_GCST90267932	Control	Quantitative(Q)	th	10	1.5	4	38	79.124	-1.05812	7.559e-07	Lenient	S2G
EFO_0021898_GCST90269581	EFO_0009397_GCST90267932	Control	Quantitative(Q)	th	10	2	4	18	38.398	-1.09303	0.0002804	Lenient	S2G
EFO_0021898_GCST90269581	EFO_0009397_GCST90267932	Control	Quantitative(Q)	th	10	2.5	4	3	11.848	-1.98161	0.007605	Lenient	S2G
EFO_0021898_GCST90269581	EFO_0009397_GCST90267932	Control	Quantitative(Q)	th	10	3	4	1	2.938	-1.55483	0.272	Lenient	S2G
EFO_0021898_GCST90269581	EFO_0009397_GCST90267932	Control	Quantitative(Q)	th	10	3.5	4	0	0.969	-inf	0.3237	Lenient	S2G
EFO_0021898_GCST90269581	EFO_0009397_GCST90267932	Control	Quantitative(Q)	th	10	4	4	0	0.224	-inf	0.6344	Lenient	S2G
EFO_0010821_GCST90016673	EFO_0006525_GCST90179151	Control	Quantitative(Q)	bin	5	1	3	245	160.014	0.614584	3.802e-13	Lenient	S2G
EFO_0010821_GCST90016673	EFO_0006525_GCST90179151	Control	Quantitative(Q)	bin	10	1	3	262	168.52	0.636647	6.741e-15	Lenient	S2G
EFO_0010821_GCST90016673	EFO_0006525_GCST90179151	Control	Quantitative(Q)	bin	20	1	3	255	168.316	0.599325	3.455e-14	Lenient	S2G
EFO_0010821_GCST90016673	EFO_0006525_GCST90179151	Control	Quantitative(Q)	bin	40	1	3	257	169.455	0.600866	2.763e-14	Lenient	S2G
EFO_0010821_GCST90016673	EFO_0006525_GCST90179151	Control	Quantitative(Q)	bin	80	1	3	182	148.568	0.292815	0.002442	Lenient	S2G
EFO_0010821_GCST90016673	EFO_0006525_GCST90179151	Control	Quantitative(Q)	bin	160	1	3	245	154.382	0.666277	1.358e-15	Lenient	S2G
EFO_0010821_GCST90016673	EFO_0006525_GCST90179151	Control	Quantitative(Q)	th	10	1	1	510	354.39	0.525159	1.016e-20	Lenient	S2G
EFO_0010821_GCST90016673	EFO_0006525_GCST90179151	Control	Quantitative(Q)	th	10	1	1.5	474	324.784	0.545406	2.536e-20	Lenient	S2G
EFO_0010821_GCST90016673	EFO_0006525_GCST90179151	Control	Quantitative(Q)	th	10	1.5	1.5	182	123.892	0.554855	1.788e-08	Lenient	S2G
EFO_0010821_GCST90016673	EFO_0006525_GCST90179151	Control	Quantitative(Q)	th	10	1	2	390	270.352	0.528635	9.001e-17	Lenient	S2G
EFO_0010821_GCST90016673	EFO_0006525_GCST90179151	Control	Quantitative(Q)	th	10	1.5	2	182	123.477	0.559696	2.782e-09	Lenient	S2G
EFO_0010821_GCST90016673	EFO_0006525_GCST90179151	Control	Quantitative(Q)	th	10	2	2	50	38.714	0.369073	0.04961	Lenient	S2G
EFO_0010821_GCST90016673	EFO_0006525_GCST90179151	Control	Quantitative(Q)	th	10	1	2.5	314	215.144	0.545462	1.002e-13	Lenient	S2G
EFO_0010821_GCST90016673	EFO_0006525_GCST90179151	Control	Quantitative(Q)	th	10	1.5	2.5	179	122.287	0.549689	6.126e-08	Lenient	S2G
EFO_0010821_GCST90016673	EFO_0006525_GCST90179151	Control	Quantitative(Q)	th	10	2	2.5	50	39.03	0.357345	0.06738	Lenient	S2G
EFO_0010821_GCST90016673	EFO_0006525_GCST90179151	Control	Quantitative(Q)	th	10	2.5	2.5	12	10.85	0.145339	0.7227	Lenient	S2G
EFO_0010821_GCST90016673	EFO_0006525_GCST90179151	Control	Quantitative(Q)	th	10	1	3	247	167.696	0.558663	1.821e-11	Lenient	S2G
EFO_0010821_GCST90016673	EFO_0006525_GCST90179151	Control	Quantitative(Q)	th	10	1.5	3	164	110.625	0.568018	5.839e-08	Lenient	S2G
EFO_0010821_GCST90016673	EFO_0006525_GCST90179151	Control	Quantitative(Q)	th	10	2	3	50	38.768	0.367062	0.05822	Lenient	S2G
EFO_0010821_GCST90016673	EFO_0006525_GCST90179151	Control	Quantitative(Q)	th	10	2.5	3	12	11.028	0.121863	0.7627	Lenient	S2G
EFO_0010821_GCST90016673	EFO_0006525_GCST90179151	Control	Quantitative(Q)	th	10	3	3	3	2.902	0.047915	0.9528	Lenient	S2G
EFO_0010821_GCST90016673	EFO_0006525_GCST90179151	Control	Quantitative(Q)	th	10	1	3.5	194	129.694	0.580945	5.776e-09	Lenient	S2G
EFO_0010821_GCST90016673	EFO_0006525_GCST90179151	Control	Quantitative(Q)	th	10	1.5	3.5	140	96.453	0.537529	3.784e-06	Lenient	S2G
EFO_0010821_GCST90016673	EFO_0006525_GCST90179151	Control	Quantitative(Q)	th	10	2	3.5	50	38.602	0.373252	0.05049	Lenient	S2G
EFO_0010821_GCST90016673	EFO_0006525_GCST90179151	Control	Quantitative(Q)	th	10	2.5	3.5	12	11.002	0.125269	0.7523	Lenient	S2G
EFO_0010821_GCST90016673	EFO_0006525_GCST90179151	Control	Quantitative(Q)	th	10	3	3.5	3	2.891	0.0533939	0.9497	Lenient	S2G
EFO_0010821_GCST90016673	EFO_0006525_GCST90179151	Control	Quantitative(Q)	th	10	3.5	3.5	0	0.736	-inf	0.3722	Lenient	S2G
EFO_0010821_GCST90016673	EFO_0006525_GCST90179151	Control	Quantitative(Q)	th	10	1	4	138	101.11	0.448743	9.633e-05	Lenient	S2G
EFO_0010821_GCST90016673	EFO_0006525_GCST90179151	Control	Quantitative(Q)	th	10	1.5	4	109	80.226	0.442186	0.000607	Lenient	S2G
EFO_0010821_GCST90016673	EFO_0006525_GCST90179151	Control	Quantitative(Q)	th	10	2	4	50	38.675	0.370527	0.05834	Lenient	S2G
EFO_0010821_GCST90016673	EFO_0006525_GCST90179151	Control	Quantitative(Q)	th	10	2.5	4	12	11.175	0.10276	0.7981	Lenient	S2G
EFO_0010821_GCST90016673	EFO_0006525_GCST90179151	Control	Quantitative(Q)	th	10	3	4	3	2.918	0.0399826	0.9604	Lenient	S2G
EFO_0010821_GCST90016673	EFO_0006525_GCST90179151	Control	Quantitative(Q)	th	10	3.5	4	0	0.752	-inf	0.3757	Lenient	S2G
EFO_0010821_GCST90016673	EFO_0006525_GCST90179151	Control	Quantitative(Q)	th	10	4	4	0	0.17	-inf	0.6757	Lenient	S2G
EFO_0005423_GCST008789	EFO_0009863_GCST007710	Control	Quantitative(Q)	bin	5	1	3	282	203.593	0.470007	3.233e-09	Lenient	S2G
EFO_0005423_GCST008789	EFO_0009863_GCST007710	Control	Quantitative(Q)	bin	10	1	3	254	209.584	0.2773	0.0007774	Lenient	S2G
EFO_0005423_GCST008789	EFO_0009863_GCST007710	Control	Quantitative(Q)	bin	20	1	3	247	188.395	0.39075	2.637e-06	Lenient	S2G
EFO_0005423_GCST008789	EFO_0009863_GCST007710	Control	Quantitative(Q)	bin	40	1	3	211	165.162	0.353361	3.896e-05	Lenient	S2G
EFO_0005423_GCST008789	EFO_0009863_GCST007710	Control	Quantitative(Q)	bin	80	1	3	159	142.113	0.161988	0.1295	Lenient	S2G
EFO_0005423_GCST008789	EFO_0009863_GCST007710	Control	Quantitative(Q)	bin	160	1	3	169	151.562	0.157115	0.1237	Lenient	S2G
EFO_0005423_GCST008789	EFO_0009863_GCST007710	Control	Quantitative(Q)	th	10	1	1	488	429.095	0.185584	0.000752	Lenient	S2G
EFO_0005423_GCST008789	EFO_0009863_GCST007710	Control	Quantitative(Q)	th	10	1	1.5	463	394.598	0.230629	5.791e-05	Lenient	S2G
EFO_0005423_GCST008789	EFO_0009863_GCST007710	Control	Quantitative(Q)	th	10	1.5	1.5	202	154.037	0.391078	1.203e-05	Lenient	S2G
EFO_0005423_GCST008789	EFO_0009863_GCST007710	Control	Quantitative(Q)	th	10	1	2	400	333.954	0.260351	5.219e-05	Lenient	S2G
EFO_0005423_GCST008789	EFO_0009863_GCST007710	Control	Quantitative(Q)	th	10	1.5	2	202	154.746	0.384453	3.594e-05	Lenient	S2G
EFO_0005423_GCST008789	EFO_0009863_GCST007710	Control	Quantitative(Q)	th	10	2	2	95	55.633	0.771987	3.388e-09	Lenient	S2G
EFO_0005423_GCST008789	EFO_0009863_GCST007710	Control	Quantitative(Q)	th	10	1	2.5	337	272.644	0.30573	7.527e-06	Lenient	S2G
EFO_0005423_GCST008789	EFO_0009863_GCST007710	Control	Quantitative(Q)	th	10	1.5	2.5	202	152.374	0.406739	9.111e-06	Lenient	S2G
EFO_0005423_GCST008789	EFO_0009863_GCST007710	Control	Quantitative(Q)	th	10	2	2.5	95	55.526	0.774764	1.627e-08	Lenient	S2G
EFO_0005423_GCST008789	EFO_0009863_GCST007710	Control	Quantitative(Q)	th	10	2.5	2.5	28	18.344	0.610119	0.02512	Lenient	S2G
EFO_0005423_GCST008789	EFO_0009863_GCST007710	Control	Quantitative(Q)	th	10	1	3	269	218.419	0.300508	0.0001699	Lenient	S2G
EFO_0005423_GCST008789	EFO_0009863_GCST007710	Control	Quantitative(Q)	th	10	1.5	3	189	141.999	0.412505	2.128e-05	Lenient	S2G
EFO_0005423_GCST008789	EFO_0009863_GCST007710	Control	Quantitative(Q)	th	10	2	3	95	55.52	0.77492	6.573e-08	Lenient	S2G
EFO_0005423_GCST008789	EFO_0009863_GCST007710	Control	Quantitative(Q)	th	10	2.5	3	28	18.142	0.626093	0.01211	Lenient	S2G
EFO_0005423_GCST008789	EFO_0009863_GCST007710	Control	Quantitative(Q)	th	10	3	3	13	5.268	1.30318	0.0004855	Lenient	S2G
EFO_0005423_GCST008789	EFO_0009863_GCST007710	Control	Quantitative(Q)	th	10	1	3.5	208	174.841	0.25054	0.00674	Lenient	S2G
EFO_0005423_GCST008789	EFO_0009863_GCST007710	Control	Quantitative(Q)	th	10	1.5	3.5	164	125.274	0.388609	0.000161	Lenient	S2G
EFO_0005423_GCST008789	EFO_0009863_GCST007710	Control	Quantitative(Q)	th	10	2	3.5	95	55.291	0.780883	2.07e-08	Lenient	S2G
EFO_0005423_GCST008789	EFO_0009863_GCST007710	Control	Quantitative(Q)	th	10	2.5	3.5	28	17.922	0.643695	0.01216	Lenient	S2G
EFO_0005423_GCST008789	EFO_0009863_GCST007710	Control	Quantitative(Q)	th	10	3	3.5	13	5.232	1.31308	0.000612	Lenient	S2G
EFO_0005423_GCST008789	EFO_0009863_GCST007710	Control	Quantitative(Q)	th	10	3.5	3.5	4	2.137	0.904413	0.1984	Lenient	S2G
EFO_0005423_GCST008789	EFO_0009863_GCST007710	Control	Quantitative(Q)	th	10	1	4	175	140.305	0.318788	0.002696	Lenient	S2G
EFO_0005423_GCST008789	EFO_0009863_GCST007710	Control	Quantitative(Q)	th	10	1.5	4	148	108.332	0.450138	5.53e-05	Lenient	S2G
EFO_0005423_GCST008789	EFO_0009863_GCST007710	Control	Quantitative(Q)	th	10	2	4	95	55.361	0.779058	2.449e-08	Lenient	S2G
EFO_0005423_GCST008789	EFO_0009863_GCST007710	Control	Quantitative(Q)	th	10	2.5	4	28	18.057	0.632869	0.01646	Lenient	S2G
EFO_0005423_GCST008789	EFO_0009863_GCST007710	Control	Quantitative(Q)	th	10	3	4	13	5.274	1.30154	0.0007491	Lenient	S2G
EFO_0005423_GCST008789	EFO_0009863_GCST007710	Control	Quantitative(Q)	th	10	3.5	4	4	2.074	0.947584	0.1602	Lenient	S2G
EFO_0005423_GCST008789	EFO_0009863_GCST007710	Control	Quantitative(Q)	th	10	4	4	0	0.845	-inf	0.3744	Lenient	S2G
EFO_0007117_GCST90092502	EFO_0006525_GCST007459	Control	Quantitative(Q)	bin	5	1	3	147	205.769	-0.485209	1.065e-05	Lenient	S2G
EFO_0007117_GCST90092502	EFO_0006525_GCST007459	Control	Quantitative(Q)	bin	10	1	3	135	198.801	-0.558366	1.317e-06	Lenient	S2G
EFO_0007117_GCST90092502	EFO_0006525_GCST007459	Control	Quantitative(Q)	bin	20	1	3	152	196.746	-0.372263	0.000534	Lenient	S2G
EFO_0007117_GCST90092502	EFO_0006525_GCST007459	Control	Quantitative(Q)	bin	40	1	3	145	197.328	-0.444543	5.975e-05	Lenient	S2G
EFO_0007117_GCST90092502	EFO_0006525_GCST007459	Control	Quantitative(Q)	bin	80	1	3	127	179.658	-0.500425	1.014e-05	Lenient	S2G
EFO_0007117_GCST90092502	EFO_0006525_GCST007459	Control	Quantitative(Q)	bin	160	1	3	130	182.779	-0.491589	1.173e-05	Lenient	S2G
EFO_0007117_GCST90092502	EFO_0006525_GCST007459	Control	Quantitative(Q)	th	10	1	1	250	356.051	-0.510156	2.087e-11	Lenient	S2G
EFO_0007117_GCST90092502	EFO_0006525_GCST007459	Control	Quantitative(Q)	th	10	1	1.5	232	335.427	-0.531874	1.163e-10	Lenient	S2G
EFO_0007117_GCST90092502	EFO_0006525_GCST007459	Control	Quantitative(Q)	th	10	1.5	1.5	102	153.448	-0.589181	6.9e-06	Lenient	S2G
EFO_0007117_GCST90092502	EFO_0006525_GCST007459	Control	Quantitative(Q)	th	10	1	2	205	294.899	-0.524597	2.746e-09	Lenient	S2G
EFO_0007117_GCST90092502	EFO_0006525_GCST007459	Control	Quantitative(Q)	th	10	1.5	2	102	153.812	-0.592599	7.292e-06	Lenient	S2G
EFO_0007117_GCST90092502	EFO_0006525_GCST007459	Control	Quantitative(Q)	th	10	2	2	42	57.758	-0.459631	0.01966	Lenient	S2G
EFO_0007117_GCST90092502	EFO_0006525_GCST007459	Control	Quantitative(Q)	th	10	1	2.5	173	245.875	-0.507153	1.707e-07	Lenient	S2G
EFO_0007117_GCST90092502	EFO_0006525_GCST007459	Control	Quantitative(Q)	th	10	1.5	2.5	101	152.046	-0.590153	3.889e-06	Lenient	S2G
EFO_0007117_GCST90092502	EFO_0006525_GCST007459	Control	Quantitative(Q)	th	10	2	2.5	42	57.569	-0.454903	0.02643	Lenient	S2G
EFO_0007117_GCST90092502	EFO_0006525_GCST007459	Control	Quantitative(Q)	th	10	2.5	2.5	13	16.235	-0.320596	0.409	Lenient	S2G
EFO_0007117_GCST90092502	EFO_0006525_GCST007459	Control	Quantitative(Q)	th	10	1	3	141	201.688	-0.51643	2.646e-06	Lenient	S2G
EFO_0007117_GCST90092502	EFO_0006525_GCST007459	Control	Quantitative(Q)	th	10	1.5	3	96	142.189	-0.566704	1.546e-05	Lenient	S2G
EFO_0007117_GCST90092502	EFO_0006525_GCST007459	Control	Quantitative(Q)	th	10	2	3	42	57.663	-0.457257	0.02649	Lenient	S2G
EFO_0007117_GCST90092502	EFO_0006525_GCST007459	Control	Quantitative(Q)	th	10	2.5	3	13	16.263	-0.323082	0.4036	Lenient	S2G
EFO_0007117_GCST90092502	EFO_0006525_GCST007459	Control	Quantitative(Q)	th	10	3	3	5	4.326	0.208894	0.7401	Lenient	S2G
EFO_0007117_GCST90092502	EFO_0006525_GCST007459	Control	Quantitative(Q)	th	10	1	3.5	118	162.327	-0.460116	0.0001585	Lenient	S2G
EFO_0007117_GCST90092502	EFO_0006525_GCST007459	Control	Quantitative(Q)	th	10	1.5	3.5	91	127.232	-0.483523	0.0003305	Lenient	S2G
EFO_0007117_GCST90092502	EFO_0006525_GCST007459	Control	Quantitative(Q)	th	10	2	3.5	42	57.368	-0.449857	0.03449	Lenient	S2G
EFO_0007117_GCST90092502	EFO_0006525_GCST007459	Control	Quantitative(Q)	th	10	2.5	3.5	13	16.472	-0.341504	0.3684	Lenient	S2G
EFO_0007117_GCST90092502	EFO_0006525_GCST007459	Control	Quantitative(Q)	th	10	3	3.5	5	4.454	0.166827	0.7892	Lenient	S2G
EFO_0007117_GCST90092502	EFO_0006525_GCST007459	Control	Quantitative(Q)	th	10	3.5	3.5	2	1.611	0.312044	0.7548	Lenient	S2G
EFO_0007117_GCST90092502	EFO_0006525_GCST007459	Control	Quantitative(Q)	th	10	1	4	91	130.437	-0.519415	0.0002807	Lenient	S2G
EFO_0007117_GCST90092502	EFO_0006525_GCST007459	Control	Quantitative(Q)	th	10	1.5	4	73	108.813	-0.575883	0.0002556	Lenient	S2G
EFO_0007117_GCST90092502	EFO_0006525_GCST007459	Control	Quantitative(Q)	th	10	2	4	42	57.95	-0.464419	0.02929	Lenient	S2G
EFO_0007117_GCST90092502	EFO_0006525_GCST007459	Control	Quantitative(Q)	th	10	2.5	4	13	16.348	-0.330603	0.3888	Lenient	S2G
EFO_0007117_GCST90092502	EFO_0006525_GCST007459	Control	Quantitative(Q)	th	10	3	4	5	4.313	0.213236	0.7365	Lenient	S2G
EFO_0007117_GCST90092502	EFO_0006525_GCST007459	Control	Quantitative(Q)	th	10	3.5	4	2	1.588	0.332789	0.7418	Lenient	S2G
EFO_0007117_GCST90092502	EFO_0006525_GCST007459	Control	Quantitative(Q)	th	10	4	4	0	0.582	-inf	0.4452	Lenient	S2G
EFO_0004343_GCST90278649	EFO_0005213_GCST009414	Control	Quantitative(Q)	bin	5	1	3	369	260.07	0.504721	1.093e-13	Lenient	S2G
EFO_0004343_GCST90278649	EFO_0005213_GCST009414	Control	Quantitative(Q)	bin	10	1	3	453	247.63	0.871325	5.389e-46	Lenient	S2G
EFO_0004343_GCST90278649	EFO_0005213_GCST009414	Control	Quantitative(Q)	bin	20	1	3	450	263.982	0.769485	1.361e-40	Lenient	S2G
EFO_0004343_GCST90278649	EFO_0005213_GCST009414	Control	Quantitative(Q)	bin	40	1	3	504	250.562	1.00826	2.656e-72	Lenient	S2G
EFO_0004343_GCST90278649	EFO_0005213_GCST009414	Control	Quantitative(Q)	bin	80	1	3	406	215.374	0.914636	1.995e-46	Lenient	S2G
EFO_0004343_GCST90278649	EFO_0005213_GCST009414	Control	Quantitative(Q)	bin	160	1	3	420	219.451	0.93649	2.177e-50	Lenient	S2G
EFO_0004343_GCST90278649	EFO_0005213_GCST009414	Control	Quantitative(Q)	th	10	1	1	766	510.035	0.586748	1.646e-42	Lenient	S2G
EFO_0004343_GCST90278649	EFO_0005213_GCST009414	Control	Quantitative(Q)	th	10	1	1.5	712	472.606	0.591239	4.067e-36	Lenient	S2G
EFO_0004343_GCST90278649	EFO_0005213_GCST009414	Control	Quantitative(Q)	th	10	1.5	1.5	375	192.969	0.958521	1.485e-48	Lenient	S2G
EFO_0004343_GCST90278649	EFO_0005213_GCST009414	Control	Quantitative(Q)	th	10	1	2	640	400.102	0.677704	2.231e-46	Lenient	S2G
EFO_0004343_GCST90278649	EFO_0005213_GCST009414	Control	Quantitative(Q)	th	10	1.5	2	375	192.879	0.959195	8.313e-49	Lenient	S2G
EFO_0004343_GCST90278649	EFO_0005213_GCST009414	Control	Quantitative(Q)	th	10	2	2	167	61.069	1.45134	3.982e-51	Lenient	S2G
EFO_0004343_GCST90278649	EFO_0005213_GCST009414	Control	Quantitative(Q)	th	10	1	2.5	559	322.455	0.79375	4.037e-47	Lenient	S2G
EFO_0004343_GCST90278649	EFO_0005213_GCST009414	Control	Quantitative(Q)	th	10	1.5	2.5	373	189.925	0.973746	1.365e-49	Lenient	S2G
EFO_0004343_GCST90278649	EFO_0005213_GCST009414	Control	Quantitative(Q)	th	10	2	2.5	167	61.378	1.44405	8.924e-47	Lenient	S2G
EFO_0004343_GCST90278649	EFO_0005213_GCST009414	Control	Quantitative(Q)	th	10	2.5	2.5	39	14.852	1.39282	4.246e-11	Lenient	S2G
EFO_0004343_GCST90278649	EFO_0005213_GCST009414	Control	Quantitative(Q)	th	10	1	3	460	251.196	0.87282	1.426e-51	Lenient	S2G
EFO_0004343_GCST90278649	EFO_0005213_GCST009414	Control	Quantitative(Q)	th	10	1.5	3	352	175.449	1.00452	2.201e-48	Lenient	S2G
EFO_0004343_GCST90278649	EFO_0005213_GCST009414	Control	Quantitative(Q)	th	10	2	3	167	61.053	1.45171	2.496e-44	Lenient	S2G
EFO_0004343_GCST90278649	EFO_0005213_GCST009414	Control	Quantitative(Q)	th	10	2.5	3	39	14.56	1.42146	1.213e-10	Lenient	S2G
EFO_0004343_GCST90278649	EFO_0005213_GCST009414	Control	Quantitative(Q)	th	10	3	3	8	3.072	1.38082	0.00474	Lenient	S2G
EFO_0004343_GCST90278649	EFO_0005213_GCST009414	Control	Quantitative(Q)	th	10	1	3.5	371	193.128	0.941862	1.69e-45	Lenient	S2G
EFO_0004343_GCST90278649	EFO_0005213_GCST009414	Control	Quantitative(Q)	th	10	1.5	3.5	317	150.854	1.07133	3.462e-48	Lenient	S2G
EFO_0004343_GCST90278649	EFO_0005213_GCST009414	Control	Quantitative(Q)	th	10	2	3.5	167	61.364	1.44438	6.86e-46	Lenient	S2G
EFO_0004343_GCST90278649	EFO_0005213_GCST009414	Control	Quantitative(Q)	th	10	2.5	3.5	39	14.719	1.40579	1.097e-11	Lenient	S2G
EFO_0004343_GCST90278649	EFO_0005213_GCST009414	Control	Quantitative(Q)	th	10	3	3.5	8	3.201	1.32148	0.008079	Lenient	S2G
EFO_0004343_GCST90278649	EFO_0005213_GCST009414	Control	Quantitative(Q)	th	10	3.5	3.5	2	0.622	1.68501	0.08622	Lenient	S2G
EFO_0004343_GCST90278649	EFO_0005213_GCST009414	Control	Quantitative(Q)	th	10	1	4	297	148.066	1.00422	1.279e-40	Lenient	S2G
EFO_0004343_GCST90278649	EFO_0005213_GCST009414	Control	Quantitative(Q)	th	10	1.5	4	267	124.503	1.10066	2.308e-42	Lenient	S2G
EFO_0004343_GCST90278649	EFO_0005213_GCST009414	Control	Quantitative(Q)	th	10	2	4	167	61.271	1.44657	4.191e-43	Lenient	S2G
EFO_0004343_GCST90278649	EFO_0005213_GCST009414	Control	Quantitative(Q)	th	10	2.5	4	39	14.611	1.41642	4.141e-11	Lenient	S2G
EFO_0004343_GCST90278649	EFO_0005213_GCST009414	Control	Quantitative(Q)	th	10	3	4	8	3.177	1.33233	0.00808	Lenient	S2G
EFO_0004343_GCST90278649	EFO_0005213_GCST009414	Control	Quantitative(Q)	th	10	3.5	4	2	0.614	1.70369	0.0738	Lenient	S2G
EFO_0004343_GCST90278649	EFO_0005213_GCST009414	Control	Quantitative(Q)	th	10	4	4	0	0.063	-inf	0.8077	Lenient	S2G
EFO_0004741_GCST90103632	EFO_0010156_GCST010572	Control	Quantitative(Q)	bin	5	1	3	193	180.206	0.0989538	0.2849	Lenient	S2G
EFO_0004741_GCST90103632	EFO_0010156_GCST010572	Control	Quantitative(Q)	bin	10	1	3	184	188.471	-0.0346368	0.7224	Lenient	S2G
EFO_0004741_GCST90103632	EFO_0010156_GCST010572	Control	Quantitative(Q)	bin	20	1	3	195	187.317	0.0579923	0.5364	Lenient	S2G
EFO_0004741_GCST90103632	EFO_0010156_GCST010572	Control	Quantitative(Q)	bin	40	1	3	166	162.631	0.029581	0.7712	Lenient	S2G
EFO_0004741_GCST90103632	EFO_0010156_GCST010572	Control	Quantitative(Q)	bin	80	1	3	159	145.745	0.12558	0.2328	Lenient	S2G
EFO_0004741_GCST90103632	EFO_0010156_GCST010572	Control	Quantitative(Q)	bin	160	1	3	141	137.096	0.0405087	0.6994	Lenient	S2G
EFO_0004741_GCST90103632	EFO_0010156_GCST010572	Control	Quantitative(Q)	th	10	1	1	368	363.354	0.01833	0.7692	Lenient	S2G
EFO_0004741_GCST90103632	EFO_0010156_GCST010572	Control	Quantitative(Q)	th	10	1	1.5	341	334.966	0.0257571	0.706	Lenient	S2G
EFO_0004741_GCST90103632	EFO_0010156_GCST010572	Control	Quantitative(Q)	th	10	1.5	1.5	127	128.826	-0.0205953	0.8656	Lenient	S2G
EFO_0004741_GCST90103632	EFO_0010156_GCST010572	Control	Quantitative(Q)	th	10	1	2	275	282.82	-0.0404525	0.6015	Lenient	S2G
EFO_0004741_GCST90103632	EFO_0010156_GCST010572	Control	Quantitative(Q)	th	10	1.5	2	127	127.523	-0.00592898	0.9594	Lenient	S2G
EFO_0004741_GCST90103632	EFO_0010156_GCST010572	Control	Quantitative(Q)	th	10	2	2	50	49.21	0.0229766	0.9067	Lenient	S2G
EFO_0004741_GCST90103632	EFO_0010156_GCST010572	Control	Quantitative(Q)	th	10	1	2.5	225	230.317	-0.0336959	0.6915	Lenient	S2G
EFO_0004741_GCST90103632	EFO_0010156_GCST010572	Control	Quantitative(Q)	th	10	1.5	2.5	126	127.14	-0.0129943	0.9146	Lenient	S2G
EFO_0004741_GCST90103632	EFO_0010156_GCST010572	Control	Quantitative(Q)	th	10	2	2.5	50	49.679	0.00929196	0.9625	Lenient	S2G
EFO_0004741_GCST90103632	EFO_0010156_GCST010572	Control	Quantitative(Q)	th	10	2.5	2.5	17	15.138	0.16736	0.6299	Lenient	S2G
EFO_0004741_GCST90103632	EFO_0010156_GCST010572	Control	Quantitative(Q)	th	10	1	3	184	185.458	-0.0113867	0.9051	Lenient	S2G
EFO_0004741_GCST90103632	EFO_0010156_GCST010572	Control	Quantitative(Q)	th	10	1.5	3	118	118.636	-0.007755	0.9494	Lenient	S2G
EFO_0004741_GCST90103632	EFO_0010156_GCST010572	Control	Quantitative(Q)	th	10	2	3	50	48.933	0.0311204	0.8705	Lenient	S2G
EFO_0004741_GCST90103632	EFO_0010156_GCST010572	Control	Quantitative(Q)	th	10	2.5	3	17	15.132	0.167932	0.6264	Lenient	S2G
EFO_0004741_GCST90103632	EFO_0010156_GCST010572	Control	Quantitative(Q)	th	10	3	3	8	5.622	0.508917	0.3127	Lenient	S2G
EFO_0004741_GCST90103632	EFO_0010156_GCST010572	Control	Quantitative(Q)	th	10	1	3.5	155	149.712	0.0500784	0.6425	Lenient	S2G
EFO_0004741_GCST90103632	EFO_0010156_GCST010572	Control	Quantitative(Q)	th	10	1.5	3.5	110	106.44	0.0474631	0.7088	Lenient	S2G
EFO_0004741_GCST90103632	EFO_0010156_GCST010572	Control	Quantitative(Q)	th	10	2	3.5	50	49.219	0.0227127	0.9067	Lenient	S2G
EFO_0004741_GCST90103632	EFO_0010156_GCST010572	Control	Quantitative(Q)	th	10	2.5	3.5	17	14.976	0.182882	0.5846	Lenient	S2G
EFO_0004741_GCST90103632	EFO_0010156_GCST010572	Control	Quantitative(Q)	th	10	3	3.5	8	5.379	0.572662	0.2617	Lenient	S2G
EFO_0004741_GCST90103632	EFO_0010156_GCST010572	Control	Quantitative(Q)	th	10	3.5	3.5	3	1.758	0.771027	0.3438	Lenient	S2G
EFO_0004741_GCST90103632	EFO_0010156_GCST010572	Control	Quantitative(Q)	th	10	1	4	134	121.297	0.143689	0.2061	Lenient	S2G
EFO_0004741_GCST90103632	EFO_0010156_GCST010572	Control	Quantitative(Q)	th	10	1.5	4	104	92.044	0.176188	0.1854	Lenient	S2G
EFO_0004741_GCST90103632	EFO_0010156_GCST010572	Control	Quantitative(Q)	th	10	2	4	50	49.438	0.0163077	0.9313	Lenient	S2G
EFO_0004741_GCST90103632	EFO_0010156_GCST010572	Control	Quantitative(Q)	th	10	2.5	4	17	15.193	0.162128	0.6316	Lenient	S2G
EFO_0004741_GCST90103632	EFO_0010156_GCST010572	Control	Quantitative(Q)	th	10	3	4	8	5.36	0.577767	0.2426	Lenient	S2G
EFO_0004741_GCST90103632	EFO_0010156_GCST010572	Control	Quantitative(Q)	th	10	3.5	4	3	1.796	0.740175	0.3661	Lenient	S2G
EFO_0004741_GCST90103632	EFO_0010156_GCST010572	Control	Quantitative(Q)	th	10	4	4	2	0.722	1.46993	0.1257	Lenient	S2G
EFO_0006501_GCST010541	EFO_0004741_GCST90103632	Control	Quantitative(Q)	bin	5	1	3	169	183.323	-0.117365	0.2486	Lenient	S2G
EFO_0006501_GCST010541	EFO_0004741_GCST90103632	Control	Quantitative(Q)	bin	10	1	3	170	177.195	-0.0598031	0.5443	Lenient	S2G
EFO_0006501_GCST010541	EFO_0004741_GCST90103632	Control	Quantitative(Q)	bin	20	1	3	165	170.655	-0.0486167	0.6328	Lenient	S2G
EFO_0006501_GCST010541	EFO_0004741_GCST90103632	Control	Quantitative(Q)	bin	40	1	3	167	160.257	0.0594607	0.5658	Lenient	S2G
EFO_0006501_GCST010541	EFO_0004741_GCST90103632	Control	Quantitative(Q)	bin	80	1	3	150	152.238	-0.021366	0.8381	Lenient	S2G
EFO_0006501_GCST010541	EFO_0004741_GCST90103632	Control	Quantitative(Q)	bin	160	1	3	146	149.255	-0.0318109	0.7766	Lenient	S2G
EFO_0006501_GCST010541	EFO_0004741_GCST90103632	Control	Quantitative(Q)	th	10	1	1	319	343.931	-0.108563	0.1236	Lenient	S2G
EFO_0006501_GCST010541	EFO_0004741_GCST90103632	Control	Quantitative(Q)	th	10	1	1.5	295	316.114	-0.09973	0.1585	Lenient	S2G
EFO_0006501_GCST010541	EFO_0004741_GCST90103632	Control	Quantitative(Q)	th	10	1.5	1.5	120	126.21	-0.0727918	0.5555	Lenient	S2G
EFO_0006501_GCST010541	EFO_0004741_GCST90103632	Control	Quantitative(Q)	th	10	1	2	247	266.911	-0.111848	0.1711	Lenient	S2G
EFO_0006501_GCST010541	EFO_0004741_GCST90103632	Control	Quantitative(Q)	th	10	1.5	2	120	125.981	-0.0701718	0.5591	Lenient	S2G
EFO_0006501_GCST010541	EFO_0004741_GCST90103632	Control	Quantitative(Q)	th	10	2	2	49	45.219	0.115853	0.5482	Lenient	S2G
EFO_0006501_GCST010541	EFO_0004741_GCST90103632	Control	Quantitative(Q)	th	10	1	2.5	203	218.321	-0.104971	0.2541	Lenient	S2G
EFO_0006501_GCST010541	EFO_0004741_GCST90103632	Control	Quantitative(Q)	th	10	1.5	2.5	119	124.487	-0.0650335	0.585	Lenient	S2G
EFO_0006501_GCST010541	EFO_0004741_GCST90103632	Control	Quantitative(Q)	th	10	2	2.5	49	45.565	0.104856	0.5803	Lenient	S2G
EFO_0006501_GCST010541	EFO_0004741_GCST90103632	Control	Quantitative(Q)	th	10	2.5	2.5	19	16.123	0.236879	0.468	Lenient	S2G
EFO_0006501_GCST010541	EFO_0004741_GCST90103632	Control	Quantitative(Q)	th	10	1	3	166	175.755	-0.0823825	0.392	Lenient	S2G
EFO_0006501_GCST010541	EFO_0004741_GCST90103632	Control	Quantitative(Q)	th	10	1.5	3	109	115.061	-0.0780708	0.5389	Lenient	S2G
EFO_0006501_GCST010541	EFO_0004741_GCST90103632	Control	Quantitative(Q)	th	10	2	3	49	45.382	0.110662	0.5745	Lenient	S2G
EFO_0006501_GCST010541	EFO_0004741_GCST90103632	Control	Quantitative(Q)	th	10	2.5	3	19	16.096	0.239297	0.4648	Lenient	S2G
EFO_0006501_GCST010541	EFO_0004741_GCST90103632	Control	Quantitative(Q)	th	10	3	3	4	3.53	0.180332	0.7977	Lenient	S2G
EFO_0006501_GCST010541	EFO_0004741_GCST90103632	Control	Quantitative(Q)	th	10	1	3.5	130	139.436	-0.101091	0.3889	Lenient	S2G
EFO_0006501_GCST010541	EFO_0004741_GCST90103632	Control	Quantitative(Q)	th	10	1.5	3.5	93	102.274	-0.137137	0.3103	Lenient	S2G
EFO_0006501_GCST010541	EFO_0004741_GCST90103632	Control	Quantitative(Q)	th	10	2	3.5	49	45.462	0.108121	0.5811	Lenient	S2G
EFO_0006501_GCST010541	EFO_0004741_GCST90103632	Control	Quantitative(Q)	th	10	2.5	3.5	19	16.152	0.234287	0.4512	Lenient	S2G
EFO_0006501_GCST010541	EFO_0004741_GCST90103632	Control	Quantitative(Q)	th	10	3	3.5	4	3.496	0.194295	0.7891	Lenient	S2G
EFO_0006501_GCST010541	EFO_0004741_GCST90103632	Control	Quantitative(Q)	th	10	3.5	3.5	0	1.207	-inf	0.2868	Lenient	S2G
EFO_0006501_GCST010541	EFO_0004741_GCST90103632	Control	Quantitative(Q)	th	10	1	4	108	111.449	-0.0453524	0.7233	Lenient	S2G
EFO_0006501_GCST010541	EFO_0004741_GCST90103632	Control	Quantitative(Q)	th	10	1.5	4	82	89.688	-0.129291	0.3693	Lenient	S2G
EFO_0006501_GCST010541	EFO_0004741_GCST90103632	Control	Quantitative(Q)	th	10	2	4	49	44.923	0.125327	0.5072	Lenient	S2G
EFO_0006501_GCST010541	EFO_0004741_GCST90103632	Control	Quantitative(Q)	th	10	2.5	4	19	16.14	0.235359	0.4627	Lenient	S2G
EFO_0006501_GCST010541	EFO_0004741_GCST90103632	Control	Quantitative(Q)	th	10	3	4	4	3.496	0.194295	0.7786	Lenient	S2G
EFO_0006501_GCST010541	EFO_0004741_GCST90103632	Control	Quantitative(Q)	th	10	3.5	4	0	1.238	-inf	0.2646	Lenient	S2G
EFO_0006501_GCST010541	EFO_0004741_GCST90103632	Control	Quantitative(Q)	th	10	4	4	0	0.485	-inf	0.4838	Lenient	S2G
EFO_0007117_GCST90100572	EFO_0009397_GCST90267931	Control	Quantitative(Q)	bin	5	1	3	203	161.557	0.329436	0.000385	Lenient	S2G
EFO_0007117_GCST90100572	EFO_0009397_GCST90267931	Control	Quantitative(Q)	bin	10	1	3	204	159.779	0.352491	0.0001671	Lenient	S2G
EFO_0007117_GCST90100572	EFO_0009397_GCST90267931	Control	Quantitative(Q)	bin	20	1	3	245	161.503	0.601221	3.838e-13	Lenient	S2G
EFO_0007117_GCST90100572	EFO_0009397_GCST90267931	Control	Quantitative(Q)	bin	40	1	3	290	173.854	0.738177	2.411e-22	Lenient	S2G
EFO_0007117_GCST90100572	EFO_0009397_GCST90267931	Control	Quantitative(Q)	bin	80	1	3	237	153.47	0.62693	4.697e-14	Lenient	S2G
EFO_0007117_GCST90100572	EFO_0009397_GCST90267931	Control	Quantitative(Q)	bin	160	1	3	188	131.117	0.519878	1.461e-07	Lenient	S2G
EFO_0007117_GCST90100572	EFO_0009397_GCST90267931	Control	Quantitative(Q)	th	10	1	1	451	324.115	0.476622	2.67e-17	Lenient	S2G
EFO_0007117_GCST90100572	EFO_0009397_GCST90267931	Control	Quantitative(Q)	th	10	1	1.5	409	294.381	0.474416	1.678e-13	Lenient	S2G
EFO_0007117_GCST90100572	EFO_0009397_GCST90267931	Control	Quantitative(Q)	th	10	1.5	1.5	150	110.944	0.435131	7.371e-05	Lenient	S2G
EFO_0007117_GCST90100572	EFO_0009397_GCST90267931	Control	Quantitative(Q)	th	10	1	2	335	243.516	0.460145	4.245e-11	Lenient	S2G
EFO_0007117_GCST90100572	EFO_0009397_GCST90267931	Control	Quantitative(Q)	th	10	1.5	2	150	110.751	0.437643	5.904e-05	Lenient	S2G
EFO_0007117_GCST90100572	EFO_0009397_GCST90267931	Control	Quantitative(Q)	th	10	2	2	45	36.619	0.297333	0.1435	Lenient	S2G
EFO_0007117_GCST90100572	EFO_0009397_GCST90267931	Control	Quantitative(Q)	th	10	1	2.5	263	195.476	0.428071	2.698e-08	Lenient	S2G
EFO_0007117_GCST90100572	EFO_0009397_GCST90267931	Control	Quantitative(Q)	th	10	1.5	2.5	146	109.314	0.41749	0.0001478	Lenient	S2G
EFO_0007117_GCST90100572	EFO_0009397_GCST90267931	Control	Quantitative(Q)	th	10	2	2.5	45	37.115	0.277923	0.1868	Lenient	S2G
EFO_0007117_GCST90100572	EFO_0009397_GCST90267931	Control	Quantitative(Q)	th	10	2.5	2.5	16	13.758	0.217801	0.5392	Lenient	S2G
EFO_0007117_GCST90100572	EFO_0009397_GCST90267931	Control	Quantitative(Q)	th	10	1	3	207	158.445	0.385649	1.936e-05	Lenient	S2G
EFO_0007117_GCST90100572	EFO_0009397_GCST90267931	Control	Quantitative(Q)	th	10	1.5	3	136	99.184	0.455427	8.828e-05	Lenient	S2G
EFO_0007117_GCST90100572	EFO_0009397_GCST90267931	Control	Quantitative(Q)	th	10	2	3	45	37.016	0.281776	0.1526	Lenient	S2G
EFO_0007117_GCST90100572	EFO_0009397_GCST90267931	Control	Quantitative(Q)	th	10	2.5	3	16	13.52	0.242977	0.4773	Lenient	S2G
EFO_0007117_GCST90100572	EFO_0009397_GCST90267931	Control	Quantitative(Q)	th	10	3	3	6	5.902	0.0237586	0.968	Lenient	S2G
EFO_0007117_GCST90100572	EFO_0009397_GCST90267931	Control	Quantitative(Q)	th	10	1	3.5	164	127.368	0.364693	0.0003755	Lenient	S2G
EFO_0007117_GCST90100572	EFO_0009397_GCST90267931	Control	Quantitative(Q)	th	10	1.5	3.5	121	87.499	0.467669	0.0001776	Lenient	S2G
EFO_0007117_GCST90100572	EFO_0009397_GCST90267931	Control	Quantitative(Q)	th	10	2	3.5	45	36.898	0.286382	0.1563	Lenient	S2G
EFO_0007117_GCST90100572	EFO_0009397_GCST90267931	Control	Quantitative(Q)	th	10	2.5	3.5	16	13.609	0.233511	0.4896	Lenient	S2G
EFO_0007117_GCST90100572	EFO_0009397_GCST90267931	Control	Quantitative(Q)	th	10	3	3.5	6	5.882	0.0286557	0.9615	Lenient	S2G
EFO_0007117_GCST90100572	EFO_0009397_GCST90267931	Control	Quantitative(Q)	th	10	3.5	3.5	0	2.071	-inf	0.1455	Lenient	S2G
EFO_0007117_GCST90100572	EFO_0009397_GCST90267931	Control	Quantitative(Q)	th	10	1	4	133	103.748	0.358343	0.001995	Lenient	S2G
EFO_0007117_GCST90100572	EFO_0009397_GCST90267931	Control	Quantitative(Q)	th	10	1.5	4	102	75.894	0.426511	0.0009828	Lenient	S2G
EFO_0007117_GCST90100572	EFO_0009397_GCST90267931	Control	Quantitative(Q)	th	10	2	4	45	36.977	0.283297	0.177	Lenient	S2G
EFO_0007117_GCST90100572	EFO_0009397_GCST90267931	Control	Quantitative(Q)	th	10	2.5	4	16	13.747	0.218955	0.5369	Lenient	S2G
EFO_0007117_GCST90100572	EFO_0009397_GCST90267931	Control	Quantitative(Q)	th	10	3	4	6	5.884	0.0281653	0.9616	Lenient	S2G
EFO_0007117_GCST90100572	EFO_0009397_GCST90267931	Control	Quantitative(Q)	th	10	3.5	4	0	2.102	-inf	0.1428	Lenient	S2G
EFO_0007117_GCST90100572	EFO_0009397_GCST90267931	Control	Quantitative(Q)	th	10	4	4	0	0.69	-inf	0.3964	Lenient	S2G
EFO_0006332_GCST90100525	EFO_0004343_GCST008997	Control	Quantitative(Q)	bin	5	1	3	212	207.595	0.0302926	0.7253	Lenient	S2G
EFO_0006332_GCST90100525	EFO_0004343_GCST008997	Control	Quantitative(Q)	bin	10	1	3	240	204.879	0.228262	0.006105	Lenient	S2G
EFO_0006332_GCST90100525	EFO_0004343_GCST008997	Control	Quantitative(Q)	bin	20	1	3	208	205.328	0.0186532	0.8336	Lenient	S2G
EFO_0006332_GCST90100525	EFO_0004343_GCST008997	Control	Quantitative(Q)	bin	40	1	3	170	181.32	-0.0930033	0.3505	Lenient	S2G
EFO_0006332_GCST90100525	EFO_0004343_GCST008997	Control	Quantitative(Q)	bin	80	1	3	161	167.538	-0.0574277	0.5654	Lenient	S2G
EFO_0006332_GCST90100525	EFO_0004343_GCST008997	Control	Quantitative(Q)	bin	160	1	3	143	161.251	-0.173293	0.1107	Lenient	S2G
EFO_0006332_GCST90100525	EFO_0004343_GCST008997	Control	Quantitative(Q)	th	10	1	1	400	369.198	0.115605	0.0581	Lenient	S2G
EFO_0006332_GCST90100525	EFO_0004343_GCST008997	Control	Quantitative(Q)	th	10	1	1.5	361	343.891	0.0700475	0.2899	Lenient	S2G
EFO_0006332_GCST90100525	EFO_0004343_GCST008997	Control	Quantitative(Q)	th	10	1.5	1.5	150	143.695	0.0619526	0.5527	Lenient	S2G
EFO_0006332_GCST90100525	EFO_0004343_GCST008997	Control	Quantitative(Q)	th	10	1	2	310	296.203	0.065682	0.3707	Lenient	S2G
EFO_0006332_GCST90100525	EFO_0004343_GCST008997	Control	Quantitative(Q)	th	10	1.5	2	150	143.128	0.0676566	0.5308	Lenient	S2G
EFO_0006332_GCST90100525	EFO_0004343_GCST008997	Control	Quantitative(Q)	th	10	2	2	61	55.376	0.139548	0.4146	Lenient	S2G
EFO_0006332_GCST90100525	EFO_0004343_GCST008997	Control	Quantitative(Q)	th	10	1	2.5	273	247.045	0.144127	0.06278	Lenient	S2G
EFO_0006332_GCST90100525	EFO_0004343_GCST008997	Control	Quantitative(Q)	th	10	1.5	2.5	149	141.771	0.0717499	0.5044	Lenient	S2G
EFO_0006332_GCST90100525	EFO_0004343_GCST008997	Control	Quantitative(Q)	th	10	2	2.5	61	55.165	0.145056	0.403	Lenient	S2G
EFO_0006332_GCST90100525	EFO_0004343_GCST008997	Control	Quantitative(Q)	th	10	2.5	2.5	27	21.677	0.316794	0.2383	Lenient	S2G
EFO_0006332_GCST90100525	EFO_0004343_GCST008997	Control	Quantitative(Q)	th	10	1	3	231	203.706	0.181404	0.0318	Lenient	S2G
EFO_0006332_GCST90100525	EFO_0004343_GCST008997	Control	Quantitative(Q)	th	10	1.5	3	142	132.228	0.102863	0.3522	Lenient	S2G
EFO_0006332_GCST90100525	EFO_0004343_GCST008997	Control	Quantitative(Q)	th	10	2	3	61	55.079	0.147307	0.3915	Lenient	S2G
EFO_0006332_GCST90100525	EFO_0004343_GCST008997	Control	Quantitative(Q)	th	10	2.5	3	27	21.61	0.32126	0.2117	Lenient	S2G
EFO_0006332_GCST90100525	EFO_0004343_GCST008997	Control	Quantitative(Q)	th	10	3	3	9	7.363	0.289631	0.5435	Lenient	S2G
EFO_0006332_GCST90100525	EFO_0004343_GCST008997	Control	Quantitative(Q)	th	10	1	3.5	184	167.202	0.138114	0.1348	Lenient	S2G
EFO_0006332_GCST90100525	EFO_0004343_GCST008997	Control	Quantitative(Q)	th	10	1.5	3.5	128	119.483	0.0993384	0.4053	Lenient	S2G
EFO_0006332_GCST90100525	EFO_0004343_GCST008997	Control	Quantitative(Q)	th	10	2	3.5	61	55.744	0.129993	0.4621	Lenient	S2G
EFO_0006332_GCST90100525	EFO_0004343_GCST008997	Control	Quantitative(Q)	th	10	2.5	3.5	27	21.69	0.315929	0.2279	Lenient	S2G
EFO_0006332_GCST90100525	EFO_0004343_GCST008997	Control	Quantitative(Q)	th	10	3	3.5	9	7.46	0.270749	0.5684	Lenient	S2G
EFO_0006332_GCST90100525	EFO_0004343_GCST008997	Control	Quantitative(Q)	th	10	3.5	3.5	3	2.562	0.227692	0.7887	Lenient	S2G
EFO_0006332_GCST90100525	EFO_0004343_GCST008997	Control	Quantitative(Q)	th	10	1	4	150	137.085	0.129892	0.2228	Lenient	S2G
EFO_0006332_GCST90100525	EFO_0004343_GCST008997	Control	Quantitative(Q)	th	10	1.5	4	112	104.914	0.0942915	0.4508	Lenient	S2G
EFO_0006332_GCST90100525	EFO_0004343_GCST008997	Control	Quantitative(Q)	th	10	2	4	61	55.613	0.133387	0.4501	Lenient	S2G
EFO_0006332_GCST90100525	EFO_0004343_GCST008997	Control	Quantitative(Q)	th	10	2.5	4	27	21.621	0.320526	0.2237	Lenient	S2G
EFO_0006332_GCST90100525	EFO_0004343_GCST008997	Control	Quantitative(Q)	th	10	3	4	9	7.359	0.290415	0.5391	Lenient	S2G
EFO_0006332_GCST90100525	EFO_0004343_GCST008997	Control	Quantitative(Q)	th	10	3.5	4	3	2.497	0.264767	0.7424	Lenient	S2G
EFO_0006332_GCST90100525	EFO_0004343_GCST008997	Control	Quantitative(Q)	th	10	4	4	2	0.905	1.14401	0.2617	Lenient	S2G
EFO_0004343_GCST90103754	EFO_0006501_GCST010541	Control	Quantitative(Q)	bin	5	1	3	216	174.674	0.306366	0.0004648	Lenient	S2G
EFO_0004343_GCST90103754	EFO_0006501_GCST010541	Control	Quantitative(Q)	bin	10	1	3	208	182.402	0.189462	0.03472	Lenient	S2G
EFO_0004343_GCST90103754	EFO_0006501_GCST010541	Control	Quantitative(Q)	bin	20	1	3	186	182.883	0.0243816	0.7989	Lenient	S2G
EFO_0004343_GCST90103754	EFO_0006501_GCST010541	Control	Quantitative(Q)	bin	40	1	3	157	174.3	-0.150808	0.1509	Lenient	S2G
EFO_0004343_GCST90103754	EFO_0006501_GCST010541	Control	Quantitative(Q)	bin	80	1	3	156	154.042	0.0182223	0.8582	Lenient	S2G
EFO_0004343_GCST90103754	EFO_0006501_GCST010541	Control	Quantitative(Q)	bin	160	1	3	148	149.849	-0.0179123	0.8661	Lenient	S2G
EFO_0004343_GCST90103754	EFO_0006501_GCST010541	Control	Quantitative(Q)	th	10	1	1	385	351.808	0.13007	0.041	Lenient	S2G
EFO_0004343_GCST90103754	EFO_0006501_GCST010541	Control	Quantitative(Q)	th	10	1	1.5	366	325.582	0.168823	0.009987	Lenient	S2G
EFO_0004343_GCST90103754	EFO_0006501_GCST010541	Control	Quantitative(Q)	th	10	1.5	1.5	136	128.905	0.0772984	0.4889	Lenient	S2G
EFO_0004343_GCST90103754	EFO_0006501_GCST010541	Control	Quantitative(Q)	th	10	1	2	308	273.662	0.170535	0.01918	Lenient	S2G
EFO_0004343_GCST90103754	EFO_0006501_GCST010541	Control	Quantitative(Q)	th	10	1.5	2	136	129.519	0.0704429	0.5357	Lenient	S2G
EFO_0004343_GCST90103754	EFO_0006501_GCST010541	Control	Quantitative(Q)	th	10	2	2	48	43.231	0.150968	0.4465	Lenient	S2G
EFO_0004343_GCST90103754	EFO_0006501_GCST010541	Control	Quantitative(Q)	th	10	1	2.5	258	223.341	0.208123	0.01277	Lenient	S2G
EFO_0004343_GCST90103754	EFO_0006501_GCST010541	Control	Quantitative(Q)	th	10	1.5	2.5	136	126.709	0.102088	0.3577	Lenient	S2G
EFO_0004343_GCST90103754	EFO_0006501_GCST010541	Control	Quantitative(Q)	th	10	2	2.5	48	42.979	0.159402	0.4156	Lenient	S2G
EFO_0004343_GCST90103754	EFO_0006501_GCST010541	Control	Quantitative(Q)	th	10	2.5	2.5	18	15.041	0.259096	0.4413	Lenient	S2G
EFO_0004343_GCST90103754	EFO_0006501_GCST010541	Control	Quantitative(Q)	th	10	1	3	214	178.832	0.259006	0.005103	Lenient	S2G
EFO_0004343_GCST90103754	EFO_0006501_GCST010541	Control	Quantitative(Q)	th	10	1.5	3	129	117.09	0.139753	0.2206	Lenient	S2G
EFO_0004343_GCST90103754	EFO_0006501_GCST010541	Control	Quantitative(Q)	th	10	2	3	48	42.806	0.165221	0.4158	Lenient	S2G
EFO_0004343_GCST90103754	EFO_0006501_GCST010541	Control	Quantitative(Q)	th	10	2.5	3	18	14.918	0.270943	0.4113	Lenient	S2G
EFO_0004343_GCST90103754	EFO_0006501_GCST010541	Control	Quantitative(Q)	th	10	3	3	6	3.801	0.658583	0.2529	Lenient	S2G
EFO_0004343_GCST90103754	EFO_0006501_GCST010541	Control	Quantitative(Q)	th	10	1	3.5	182	140.809	0.370199	0.0001137	Lenient	S2G
EFO_0004343_GCST90103754	EFO_0006501_GCST010541	Control	Quantitative(Q)	th	10	1.5	3.5	122	102.447	0.252003	0.03147	Lenient	S2G
EFO_0004343_GCST90103754	EFO_0006501_GCST010541	Control	Quantitative(Q)	th	10	2	3.5	48	43.089	0.155715	0.4343	Lenient	S2G
EFO_0004343_GCST90103754	EFO_0006501_GCST010541	Control	Quantitative(Q)	th	10	2.5	3.5	18	15.226	0.24146	0.4423	Lenient	S2G
EFO_0004343_GCST90103754	EFO_0006501_GCST010541	Control	Quantitative(Q)	th	10	3	3.5	6	3.67	0.709182	0.2334	Lenient	S2G
EFO_0004343_GCST90103754	EFO_0006501_GCST010541	Control	Quantitative(Q)	th	10	3.5	3.5	3	1.131	1.40736	0.07288	Lenient	S2G
EFO_0004343_GCST90103754	EFO_0006501_GCST010541	Control	Quantitative(Q)	th	10	1	4	145	111.998	0.37258	0.0006261	Lenient	S2G
EFO_0004343_GCST90103754	EFO_0006501_GCST010541	Control	Quantitative(Q)	th	10	1.5	4	102	88.638	0.202572	0.1212	Lenient	S2G
EFO_0004343_GCST90103754	EFO_0006501_GCST010541	Control	Quantitative(Q)	th	10	2	4	48	43.579	0.139401	0.489	Lenient	S2G
EFO_0004343_GCST90103754	EFO_0006501_GCST010541	Control	Quantitative(Q)	th	10	2.5	4	18	14.915	0.271233	0.4013	Lenient	S2G
EFO_0004343_GCST90103754	EFO_0006501_GCST010541	Control	Quantitative(Q)	th	10	3	4	6	3.676	0.706826	0.2319	Lenient	S2G
EFO_0004343_GCST90103754	EFO_0006501_GCST010541	Control	Quantitative(Q)	th	10	3.5	4	3	1.065	1.49411	0.05979	Lenient	S2G
EFO_0004343_GCST90103754	EFO_0006501_GCST010541	Control	Quantitative(Q)	th	10	4	4	0	0.248	-inf	0.6023	Lenient	S2G
EFO_0008036_GCST90094959	EFO_0600008_GCST90268467	Control	Quantitative(Q)	bin	5	1	3	84	137.042	-0.706157	6.221e-07	Lenient	S2G
EFO_0008036_GCST90094959	EFO_0600008_GCST90268467	Control	Quantitative(Q)	bin	10	1	3	97	152.685	-0.654502	8.252e-07	Lenient	S2G
EFO_0008036_GCST90094959	EFO_0600008_GCST90268467	Control	Quantitative(Q)	bin	20	1	3	94	151.677	-0.69027	3.717e-07	Lenient	S2G
EFO_0008036_GCST90094959	EFO_0600008_GCST90268467	Control	Quantitative(Q)	bin	40	1	3	83	139.354	-0.747571	2.194e-07	Lenient	S2G
EFO_0008036_GCST90094959	EFO_0600008_GCST90268467	Control	Quantitative(Q)	bin	80	1	3	77	125.855	-0.708832	1.672e-06	Lenient	S2G
EFO_0008036_GCST90094959	EFO_0600008_GCST90268467	Control	Quantitative(Q)	bin	160	1	3	64	129.673	-1.01873	8.271e-11	Lenient	S2G
EFO_0008036_GCST90094959	EFO_0600008_GCST90268467	Control	Quantitative(Q)	th	10	1	1	197	334.875	-0.765427	1.948e-19	Lenient	S2G
EFO_0008036_GCST90094959	EFO_0600008_GCST90268467	Control	Quantitative(Q)	th	10	1	1.5	182	301.212	-0.726841	1.609e-14	Lenient	S2G
EFO_0008036_GCST90094959	EFO_0600008_GCST90268467	Control	Quantitative(Q)	th	10	1.5	1.5	65	108.081	-0.733601	3.494e-06	Lenient	S2G
EFO_0008036_GCST90094959	EFO_0600008_GCST90268467	Control	Quantitative(Q)	th	10	1	2	153	245.952	-0.684845	1.272e-11	Lenient	S2G
EFO_0008036_GCST90094959	EFO_0600008_GCST90268467	Control	Quantitative(Q)	th	10	1.5	2	65	107.468	-0.725396	1.001e-05	Lenient	S2G
EFO_0008036_GCST90094959	EFO_0600008_GCST90268467	Control	Quantitative(Q)	th	10	2	2	18	32.737	-0.862925	0.007163	Lenient	S2G
EFO_0008036_GCST90094959	EFO_0600008_GCST90268467	Control	Quantitative(Q)	th	10	1	2.5	123	193.901	-0.656662	5.45e-08	Lenient	S2G
EFO_0008036_GCST90094959	EFO_0600008_GCST90268467	Control	Quantitative(Q)	th	10	1.5	2.5	64	106.064	-0.728791	1.221e-05	Lenient	S2G
EFO_0008036_GCST90094959	EFO_0600008_GCST90268467	Control	Quantitative(Q)	th	10	2	2.5	18	32.516	-0.853153	0.006854	Lenient	S2G
EFO_0008036_GCST90094959	EFO_0600008_GCST90268467	Control	Quantitative(Q)	th	10	2.5	2.5	7	9.382	-0.422541	0.4191	Lenient	S2G
EFO_0008036_GCST90094959	EFO_0600008_GCST90268467	Control	Quantitative(Q)	th	10	1	3	101	150.713	-0.577449	8.7e-06	Lenient	S2G
EFO_0008036_GCST90094959	EFO_0600008_GCST90268467	Control	Quantitative(Q)	th	10	1.5	3	61	97.27	-0.673186	9.725e-05	Lenient	S2G
EFO_0008036_GCST90094959	EFO_0600008_GCST90268467	Control	Quantitative(Q)	th	10	2	3	18	32.382	-0.847195	0.009522	Lenient	S2G
EFO_0008036_GCST90094959	EFO_0600008_GCST90268467	Control	Quantitative(Q)	th	10	2.5	3	7	9.556	-0.449052	0.3981	Lenient	S2G
EFO_0008036_GCST90094959	EFO_0600008_GCST90268467	Control	Quantitative(Q)	th	10	3	3	3	2.062	0.540918	0.5024	Lenient	S2G
EFO_0008036_GCST90094959	EFO_0600008_GCST90268467	Control	Quantitative(Q)	th	10	1	3.5	75	116.589	-0.636469	3.867e-05	Lenient	S2G
EFO_0008036_GCST90094959	EFO_0600008_GCST90268467	Control	Quantitative(Q)	th	10	1.5	3.5	58	83.533	-0.526293	0.00353	Lenient	S2G
EFO_0008036_GCST90094959	EFO_0600008_GCST90268467	Control	Quantitative(Q)	th	10	2	3.5	18	32.448	-0.850133	0.007269	Lenient	S2G
EFO_0008036_GCST90094959	EFO_0600008_GCST90268467	Control	Quantitative(Q)	th	10	2.5	3.5	7	9.48	-0.437532	0.3973	Lenient	S2G
EFO_0008036_GCST90094959	EFO_0600008_GCST90268467	Control	Quantitative(Q)	th	10	3	3.5	3	2.139	0.488026	0.5452	Lenient	S2G
EFO_0008036_GCST90094959	EFO_0600008_GCST90268467	Control	Quantitative(Q)	th	10	3.5	3.5	1	0.463	1.11092	0.4357	Lenient	S2G
EFO_0008036_GCST90094959	EFO_0600008_GCST90268467	Control	Quantitative(Q)	th	10	1	4	61	90.272	-0.565469	0.0009399	Lenient	S2G
EFO_0008036_GCST90094959	EFO_0600008_GCST90268467	Control	Quantitative(Q)	th	10	1.5	4	51	70.725	-0.471723	0.01512	Lenient	S2G
EFO_0008036_GCST90094959	EFO_0600008_GCST90268467	Control	Quantitative(Q)	th	10	2	4	18	32.582	-0.856078	0.009738	Lenient	S2G
EFO_0008036_GCST90094959	EFO_0600008_GCST90268467	Control	Quantitative(Q)	th	10	2.5	4	7	9.443	-0.43189	0.42	Lenient	S2G
EFO_0008036_GCST90094959	EFO_0600008_GCST90268467	Control	Quantitative(Q)	th	10	3	4	3	2.058	0.54372	0.5067	Lenient	S2G
EFO_0008036_GCST90094959	EFO_0600008_GCST90268467	Control	Quantitative(Q)	th	10	3.5	4	1	0.435	1.20091	0.3854	Lenient	S2G
EFO_0008036_GCST90094959	EFO_0600008_GCST90268467	Control	Quantitative(Q)	th	10	4	4	1	0.107	3.22432	0.005519	Lenient	S2G
EFO_0006525_GCST007459	EFO_0006501_GCST010536	Control	Quantitative(Q)	bin	5	1	3	137	155.445	-0.182228	0.1097	Lenient	S2G
EFO_0006525_GCST007459	EFO_0006501_GCST010536	Control	Quantitative(Q)	bin	10	1	3	107	172.208	-0.686541	5.445e-08	Lenient	S2G
EFO_0006525_GCST007459	EFO_0006501_GCST010536	Control	Quantitative(Q)	bin	20	1	3	121	148.602	-0.296446	0.01695	Lenient	S2G
EFO_0006525_GCST007459	EFO_0006501_GCST010536	Control	Quantitative(Q)	bin	40	1	3	116	142.484	-0.296675	0.01654	Lenient	S2G
EFO_0006525_GCST007459	EFO_0006501_GCST010536	Control	Quantitative(Q)	bin	80	1	3	115	136.296	-0.245109	0.05195	Lenient	S2G
EFO_0006525_GCST007459	EFO_0006501_GCST010536	Control	Quantitative(Q)	bin	160	1	3	110	134.626	-0.291454	0.02081	Lenient	S2G
EFO_0006525_GCST007459	EFO_0006501_GCST010536	Control	Quantitative(Q)	th	10	1	1	249	339.044	-0.445327	5.768e-08	Lenient	S2G
EFO_0006525_GCST007459	EFO_0006501_GCST010536	Control	Quantitative(Q)	th	10	1	1.5	220	309.045	-0.490313	9.048e-09	Lenient	S2G
EFO_0006525_GCST007459	EFO_0006501_GCST010536	Control	Quantitative(Q)	th	10	1.5	1.5	71	120.828	-0.767064	8.735e-07	Lenient	S2G
EFO_0006525_GCST007459	EFO_0006501_GCST010536	Control	Quantitative(Q)	th	10	1	2	182	258.956	-0.508769	3.875e-08	Lenient	S2G
EFO_0006525_GCST007459	EFO_0006501_GCST010536	Control	Quantitative(Q)	th	10	1.5	2	71	121.212	-0.771642	5.384e-07	Lenient	S2G
EFO_0006525_GCST007459	EFO_0006501_GCST010536	Control	Quantitative(Q)	th	10	2	2	15	40.841	-1.44506	9.722e-06	Lenient	S2G
EFO_0006525_GCST007459	EFO_0006501_GCST010536	Control	Quantitative(Q)	th	10	1	2.5	145	209.741	-0.532556	1.298e-06	Lenient	S2G
EFO_0006525_GCST007459	EFO_0006501_GCST010536	Control	Quantitative(Q)	th	10	1.5	2.5	69	118.786	-0.783697	9.91e-07	Lenient	S2G
EFO_0006525_GCST007459	EFO_0006501_GCST010536	Control	Quantitative(Q)	th	10	2	2.5	15	41.429	-1.46568	2.109e-05	Lenient	S2G
EFO_0006525_GCST007459	EFO_0006501_GCST010536	Control	Quantitative(Q)	th	10	2.5	2.5	3	13.104	-2.12697	0.004984	Lenient	S2G
EFO_0006525_GCST007459	EFO_0006501_GCST010536	Control	Quantitative(Q)	th	10	1	3	108	165.673	-0.617307	1.906e-06	Lenient	S2G
EFO_0006525_GCST007459	EFO_0006501_GCST010536	Control	Quantitative(Q)	th	10	1.5	3	62	109.6	-0.821908	9.584e-07	Lenient	S2G
EFO_0006525_GCST007459	EFO_0006501_GCST010536	Control	Quantitative(Q)	th	10	2	3	15	41.179	-1.45695	1.769e-05	Lenient	S2G
EFO_0006525_GCST007459	EFO_0006501_GCST010536	Control	Quantitative(Q)	th	10	2.5	3	3	12.961	-2.11114	0.004759	Lenient	S2G
EFO_0006525_GCST007459	EFO_0006501_GCST010536	Control	Quantitative(Q)	th	10	3	3	0	2.507	-inf	0.09641	Lenient	S2G
EFO_0006525_GCST007459	EFO_0006501_GCST010536	Control	Quantitative(Q)	th	10	1	3.5	72	130.284	-0.855591	2.789e-08	Lenient	S2G
EFO_0006525_GCST007459	EFO_0006501_GCST010536	Control	Quantitative(Q)	th	10	1.5	3.5	45	96.543	-1.10125	2.216e-08	Lenient	S2G
EFO_0006525_GCST007459	EFO_0006501_GCST010536	Control	Quantitative(Q)	th	10	2	3.5	15	41.269	-1.4601	3.446e-05	Lenient	S2G
EFO_0006525_GCST007459	EFO_0006501_GCST010536	Control	Quantitative(Q)	th	10	2.5	3.5	3	13.06	-2.12212	0.003338	Lenient	S2G
EFO_0006525_GCST007459	EFO_0006501_GCST010536	Control	Quantitative(Q)	th	10	3	3.5	0	2.554	-inf	0.1083	Lenient	S2G
EFO_0006525_GCST007459	EFO_0006501_GCST010536	Control	Quantitative(Q)	th	10	3.5	3.5	0	0.9	-inf	0.3137	Lenient	S2G
EFO_0006525_GCST007459	EFO_0006501_GCST010536	Control	Quantitative(Q)	th	10	1	4	53	102.342	-0.949334	4.139e-07	Lenient	S2G
EFO_0006525_GCST007459	EFO_0006501_GCST010536	Control	Quantitative(Q)	th	10	1.5	4	31	82.915	-1.41936	1.011e-09	Lenient	S2G
EFO_0006525_GCST007459	EFO_0006501_GCST010536	Control	Quantitative(Q)	th	10	2	4	15	41.184	-1.45712	4.49e-05	Lenient	S2G
EFO_0006525_GCST007459	EFO_0006501_GCST010536	Control	Quantitative(Q)	th	10	2.5	4	3	13.266	-2.1447	0.003211	Lenient	S2G
EFO_0006525_GCST007459	EFO_0006501_GCST010536	Control	Quantitative(Q)	th	10	3	4	0	2.534	-inf	0.1241	Lenient	S2G
EFO_0006525_GCST007459	EFO_0006501_GCST010536	Control	Quantitative(Q)	th	10	3.5	4	0	0.885	-inf	0.3597	Lenient	S2G
EFO_0006525_GCST007459	EFO_0006501_GCST010536	Control	Quantitative(Q)	th	10	4	4	0	0.43	-inf	0.5004	Lenient	S2G
EFO_0005266_GCST90100553	EFO_0009397_GCST90267909	Control	Quantitative(Q)	bin	5	1	3	86	104.543	-0.281688	0.04342	Lenient	S2G
EFO_0005266_GCST90100553	EFO_0009397_GCST90267909	Control	Quantitative(Q)	bin	10	1	3	86	110.322	-0.359312	0.01376	Lenient	S2G
EFO_0005266_GCST90100553	EFO_0009397_GCST90267909	Control	Quantitative(Q)	bin	20	1	3	88	112.392	-0.352964	0.01568	Lenient	S2G
EFO_0005266_GCST90100553	EFO_0009397_GCST90267909	Control	Quantitative(Q)	bin	40	1	3	97	119.982	-0.306761	0.02226	Lenient	S2G
EFO_0005266_GCST90100553	EFO_0009397_GCST90267909	Control	Quantitative(Q)	bin	80	1	3	93	108.594	-0.223642	0.1002	Lenient	S2G
EFO_0005266_GCST90100553	EFO_0009397_GCST90267909	Control	Quantitative(Q)	bin	160	1	3	100	109.671	-0.133182	0.2952	Lenient	S2G
EFO_0005266_GCST90100553	EFO_0009397_GCST90267909	Control	Quantitative(Q)	th	10	1	1	208	273.545	-0.395195	5.676e-06	Lenient	S2G
EFO_0005266_GCST90100553	EFO_0009397_GCST90267909	Control	Quantitative(Q)	th	10	1	1.5	185	239.445	-0.372169	6.703e-05	Lenient	S2G
EFO_0005266_GCST90100553	EFO_0009397_GCST90267909	Control	Quantitative(Q)	th	10	1.5	1.5	58	76.442	-0.398313	0.02209	Lenient	S2G
EFO_0005266_GCST90100553	EFO_0009397_GCST90267909	Control	Quantitative(Q)	th	10	1	2	142	187.952	-0.404473	0.0001975	Lenient	S2G
EFO_0005266_GCST90100553	EFO_0009397_GCST90267909	Control	Quantitative(Q)	th	10	1.5	2	58	75.878	-0.387629	0.02994	Lenient	S2G
EFO_0005266_GCST90100553	EFO_0009397_GCST90267909	Control	Quantitative(Q)	th	10	2	2	20	23.611	-0.239459	0.4298	Lenient	S2G
EFO_0005266_GCST90100553	EFO_0009397_GCST90267909	Control	Quantitative(Q)	th	10	1	2.5	111	147.076	-0.406002	0.0009787	Lenient	S2G
EFO_0005266_GCST90100553	EFO_0009397_GCST90267909	Control	Quantitative(Q)	th	10	1.5	2.5	57	74.702	-0.390185	0.02563	Lenient	S2G
EFO_0005266_GCST90100553	EFO_0009397_GCST90267909	Control	Quantitative(Q)	th	10	2	2.5	20	23.515	-0.233581	0.4544	Lenient	S2G
EFO_0005266_GCST90100553	EFO_0009397_GCST90267909	Control	Quantitative(Q)	th	10	2.5	2.5	3	8.209	-1.45224	0.06666	Lenient	S2G
EFO_0005266_GCST90100553	EFO_0009397_GCST90267909	Control	Quantitative(Q)	th	10	1	3	86	115.631	-0.42712	0.002996	Lenient	S2G
EFO_0005266_GCST90100553	EFO_0009397_GCST90267909	Control	Quantitative(Q)	th	10	1.5	3	52	67.632	-0.379194	0.05184	Lenient	S2G
EFO_0005266_GCST90100553	EFO_0009397_GCST90267909	Control	Quantitative(Q)	th	10	2	3	20	23.54	-0.235114	0.4477	Lenient	S2G
EFO_0005266_GCST90100553	EFO_0009397_GCST90267909	Control	Quantitative(Q)	th	10	2.5	3	3	8.207	-1.45189	0.05849	Lenient	S2G
EFO_0005266_GCST90100553	EFO_0009397_GCST90267909	Control	Quantitative(Q)	th	10	3	3	0	3.281	-inf	0.05886	Lenient	S2G
EFO_0005266_GCST90100553	EFO_0009397_GCST90267909	Control	Quantitative(Q)	th	10	1	3.5	73	93.008	-0.349458	0.02451	Lenient	S2G
EFO_0005266_GCST90100553	EFO_0009397_GCST90267909	Control	Quantitative(Q)	th	10	1.5	3.5	49	59.886	-0.289437	0.134	Lenient	S2G
EFO_0005266_GCST90100553	EFO_0009397_GCST90267909	Control	Quantitative(Q)	th	10	2	3.5	20	23.542	-0.235237	0.4686	Lenient	S2G
EFO_0005266_GCST90100553	EFO_0009397_GCST90267909	Control	Quantitative(Q)	th	10	2.5	3.5	3	8.391	-1.48388	0.05532	Lenient	S2G
EFO_0005266_GCST90100553	EFO_0009397_GCST90267909	Control	Quantitative(Q)	th	10	3	3.5	0	3.216	-inf	0.06596	Lenient	S2G
EFO_0005266_GCST90100553	EFO_0009397_GCST90267909	Control	Quantitative(Q)	th	10	3.5	3.5	0	1.157	-inf	0.2722	Lenient	S2G
EFO_0005266_GCST90100553	EFO_0009397_GCST90267909	Control	Quantitative(Q)	th	10	1	4	57	74.19	-0.380263	0.03363	Lenient	S2G
EFO_0005266_GCST90100553	EFO_0009397_GCST90267909	Control	Quantitative(Q)	th	10	1.5	4	41	52.327	-0.351932	0.1065	Lenient	S2G
EFO_0005266_GCST90100553	EFO_0009397_GCST90267909	Control	Quantitative(Q)	th	10	2	4	20	23.63	-0.24062	0.4248	Lenient	S2G
EFO_0005266_GCST90100553	EFO_0009397_GCST90267909	Control	Quantitative(Q)	th	10	2.5	4	3	8.36	-1.47854	0.07442	Lenient	S2G
EFO_0005266_GCST90100553	EFO_0009397_GCST90267909	Control	Quantitative(Q)	th	10	3	4	0	3.195	-inf	0.06076	Lenient	S2G
EFO_0005266_GCST90100553	EFO_0009397_GCST90267909	Control	Quantitative(Q)	th	10	3.5	4	0	1.185	-inf	0.2676	Lenient	S2G
EFO_0005266_GCST90100553	EFO_0009397_GCST90267909	Control	Quantitative(Q)	th	10	4	4	0	0.088	-inf	0.7645	Lenient	S2G
EFO_0000731_GCST90018714	EFO_0006332_GCST90100525	Control	Quantitative(Q)	bin	5	1	3	256	257.256	-0.00706092	0.9317	Lenient	S2G
EFO_0000731_GCST90018714	EFO_0006332_GCST90100525	Control	Quantitative(Q)	bin	10	1	3	191	250.7	-0.392389	5.589e-06	Lenient	S2G
EFO_0000731_GCST90018714	EFO_0006332_GCST90100525	Control	Quantitative(Q)	bin	20	1	3	218	236.593	-0.118079	0.1805	Lenient	S2G
EFO_0000731_GCST90018714	EFO_0006332_GCST90100525	Control	Quantitative(Q)	bin	40	1	3	231	209.803	0.138858	0.1048	Lenient	S2G
EFO_0000731_GCST90018714	EFO_0006332_GCST90100525	Control	Quantitative(Q)	bin	80	1	3	246	207.126	0.24815	0.003658	Lenient	S2G
EFO_0000731_GCST90018714	EFO_0006332_GCST90100525	Control	Quantitative(Q)	bin	160	1	3	237	197.1	0.265959	0.0017	Lenient	S2G
EFO_0000731_GCST90018714	EFO_0006332_GCST90100525	Control	Quantitative(Q)	th	10	1	1	400	461.378	-0.205949	0.0008191	Lenient	S2G
EFO_0000731_GCST90018714	EFO_0006332_GCST90100525	Control	Quantitative(Q)	th	10	1	1.5	376	437.467	-0.218442	0.0005193	Lenient	S2G
EFO_0000731_GCST90018714	EFO_0006332_GCST90100525	Control	Quantitative(Q)	th	10	1.5	1.5	165	200.907	-0.284062	0.004764	Lenient	S2G
EFO_0000731_GCST90018714	EFO_0006332_GCST90100525	Control	Quantitative(Q)	th	10	1	2	325	383.361	-0.238264	0.0005443	Lenient	S2G
EFO_0000731_GCST90018714	EFO_0006332_GCST90100525	Control	Quantitative(Q)	th	10	1.5	2	165	201.11	-0.285519	0.003518	Lenient	S2G
EFO_0000731_GCST90018714	EFO_0006332_GCST90100525	Control	Quantitative(Q)	th	10	2	2	79	75.856	0.0585894	0.6986	Lenient	S2G
EFO_0000731_GCST90018714	EFO_0006332_GCST90100525	Control	Quantitative(Q)	th	10	1	2.5	262	322.366	-0.299133	0.0001293	Lenient	S2G
EFO_0000731_GCST90018714	EFO_0006332_GCST90100525	Control	Quantitative(Q)	th	10	1.5	2.5	164	198.481	-0.275305	0.00705	Lenient	S2G
EFO_0000731_GCST90018714	EFO_0006332_GCST90100525	Control	Quantitative(Q)	th	10	2	2.5	79	76.315	0.049886	0.7416	Lenient	S2G
EFO_0000731_GCST90018714	EFO_0006332_GCST90100525	Control	Quantitative(Q)	th	10	2.5	2.5	21	21.507	-0.034417	0.9089	Lenient	S2G
EFO_0000731_GCST90018714	EFO_0006332_GCST90100525	Control	Quantitative(Q)	th	10	1	3	216	263.129	-0.284739	0.001097	Lenient	S2G
EFO_0000731_GCST90018714	EFO_0006332_GCST90100525	Control	Quantitative(Q)	th	10	1.5	3	155	184.214	-0.249114	0.01781	Lenient	S2G
EFO_0000731_GCST90018714	EFO_0006332_GCST90100525	Control	Quantitative(Q)	th	10	2	3	79	75.743	0.0607401	0.6906	Lenient	S2G
EFO_0000731_GCST90018714	EFO_0006332_GCST90100525	Control	Quantitative(Q)	th	10	2.5	3	21	21.471	-0.0320001	0.9151	Lenient	S2G
EFO_0000731_GCST90018714	EFO_0006332_GCST90100525	Control	Quantitative(Q)	th	10	3	3	6	4.949	0.277825	0.6342	Lenient	S2G
EFO_0000731_GCST90018714	EFO_0006332_GCST90100525	Control	Quantitative(Q)	th	10	1	3.5	174	212.802	-0.290424	0.003351	Lenient	S2G
EFO_0000731_GCST90018714	EFO_0006332_GCST90100525	Control	Quantitative(Q)	th	10	1.5	3.5	136	164.751	-0.276681	0.01575	Lenient	S2G
EFO_0000731_GCST90018714	EFO_0006332_GCST90100525	Control	Quantitative(Q)	th	10	2	3.5	79	75.54	0.0646119	0.6712	Lenient	S2G
EFO_0000731_GCST90018714	EFO_0006332_GCST90100525	Control	Quantitative(Q)	th	10	2.5	3.5	21	21.543	-0.0368298	0.9041	Lenient	S2G
EFO_0000731_GCST90018714	EFO_0006332_GCST90100525	Control	Quantitative(Q)	th	10	3	3.5	6	5.188	0.209784	0.7225	Lenient	S2G
EFO_0000731_GCST90018714	EFO_0006332_GCST90100525	Control	Quantitative(Q)	th	10	3.5	3.5	0	1.2	-inf	0.2551	Lenient	S2G
EFO_0000731_GCST90018714	EFO_0006332_GCST90100525	Control	Quantitative(Q)	th	10	1	4	141	171.061	-0.278816	0.01382	Lenient	S2G
EFO_0000731_GCST90018714	EFO_0006332_GCST90100525	Control	Quantitative(Q)	th	10	1.5	4	122	143.074	-0.22988	0.06217	Lenient	S2G
EFO_0000731_GCST90018714	EFO_0006332_GCST90100525	Control	Quantitative(Q)	th	10	2	4	79	75.743	0.0607401	0.6848	Lenient	S2G
EFO_0000731_GCST90018714	EFO_0006332_GCST90100525	Control	Quantitative(Q)	th	10	2.5	4	21	21.434	-0.0295118	0.9232	Lenient	S2G
EFO_0000731_GCST90018714	EFO_0006332_GCST90100525	Control	Quantitative(Q)	th	10	3	4	6	5.021	0.256988	0.6637	Lenient	S2G
EFO_0000731_GCST90018714	EFO_0006332_GCST90100525	Control	Quantitative(Q)	th	10	3.5	4	0	1.149	-inf	0.2536	Lenient	S2G
EFO_0000731_GCST90018714	EFO_0006332_GCST90100525	Control	Quantitative(Q)	th	10	4	4	0	0.031	-inf	0.858	Lenient	S2G
EFO_0006525_GCST90179151	EFO_0004741_GCST90018728	Control	Quantitative(Q)	bin	5	1	3	184	182.018	0.0156246	0.8735	Lenient	S2G
EFO_0006525_GCST90179151	EFO_0004741_GCST90018728	Control	Quantitative(Q)	bin	10	1	3	231	207.007	0.158213	0.06005	Lenient	S2G
EFO_0006525_GCST90179151	EFO_0004741_GCST90018728	Control	Quantitative(Q)	bin	20	1	3	208	207.646	0.00245745	0.9776	Lenient	S2G
EFO_0006525_GCST90179151	EFO_0004741_GCST90018728	Control	Quantitative(Q)	bin	40	1	3	206	204.15	0.0130148	0.883	Lenient	S2G
EFO_0006525_GCST90179151	EFO_0004741_GCST90018728	Control	Quantitative(Q)	bin	80	1	3	199	185.03	0.105009	0.2426	Lenient	S2G
EFO_0006525_GCST90179151	EFO_0004741_GCST90018728	Control	Quantitative(Q)	bin	160	1	3	207	183.865	0.170984	0.06543	Lenient	S2G
EFO_0006525_GCST90179151	EFO_0004741_GCST90018728	Control	Quantitative(Q)	th	10	1	1	435	374.193	0.217233	0.0003353	Lenient	S2G
EFO_0006525_GCST90179151	EFO_0004741_GCST90018728	Control	Quantitative(Q)	th	10	1	1.5	409	350.408	0.223065	0.000234	Lenient	S2G
EFO_0006525_GCST90179151	EFO_0004741_GCST90018728	Control	Quantitative(Q)	th	10	1.5	1.5	171	150.263	0.186507	0.0546	Lenient	S2G
EFO_0006525_GCST90179151	EFO_0004741_GCST90018728	Control	Quantitative(Q)	th	10	1	2	356	302.737	0.233812	0.0004205	Lenient	S2G
EFO_0006525_GCST90179151	EFO_0004741_GCST90018728	Control	Quantitative(Q)	th	10	1.5	2	171	150.403	0.185163	0.06314	Lenient	S2G
EFO_0006525_GCST90179151	EFO_0004741_GCST90018728	Control	Quantitative(Q)	th	10	2	2	50	55.535	-0.151469	0.4354	Lenient	S2G
EFO_0006525_GCST90179151	EFO_0004741_GCST90018728	Control	Quantitative(Q)	th	10	1	2.5	289	250.976	0.20352	0.007391	Lenient	S2G
EFO_0006525_GCST90179151	EFO_0004741_GCST90018728	Control	Quantitative(Q)	th	10	1.5	2.5	170	149.057	0.189671	0.0574	Lenient	S2G
EFO_0006525_GCST90179151	EFO_0004741_GCST90018728	Control	Quantitative(Q)	th	10	2	2.5	50	55.296	-0.145247	0.4621	Lenient	S2G
EFO_0006525_GCST90179151	EFO_0004741_GCST90018728	Control	Quantitative(Q)	th	10	2.5	2.5	18	14.541	0.30787	0.3509	Lenient	S2G
EFO_0006525_GCST90179151	EFO_0004741_GCST90018728	Control	Quantitative(Q)	th	10	1	3	219	201.014	0.123635	0.1624	Lenient	S2G
EFO_0006525_GCST90179151	EFO_0004741_GCST90018728	Control	Quantitative(Q)	th	10	1.5	3	153	138.606	0.142542	0.1675	Lenient	S2G
EFO_0006525_GCST90179151	EFO_0004741_GCST90018728	Control	Quantitative(Q)	th	10	2	3	50	55.866	-0.160042	0.4153	Lenient	S2G
EFO_0006525_GCST90179151	EFO_0004741_GCST90018728	Control	Quantitative(Q)	th	10	2.5	3	18	14.804	0.28201	0.4055	Lenient	S2G
EFO_0006525_GCST90179151	EFO_0004741_GCST90018728	Control	Quantitative(Q)	th	10	3	3	6	3.406	0.816884	0.1734	Lenient	S2G
EFO_0006525_GCST90179151	EFO_0004741_GCST90018728	Control	Quantitative(Q)	th	10	1	3.5	165	159.278	0.050919	0.6033	Lenient	S2G
EFO_0006525_GCST90179151	EFO_0004741_GCST90018728	Control	Quantitative(Q)	th	10	1.5	3.5	130	122.776	0.0824831	0.4743	Lenient	S2G
EFO_0006525_GCST90179151	EFO_0004741_GCST90018728	Control	Quantitative(Q)	th	10	2	3.5	50	55.878	-0.160352	0.4138	Lenient	S2G
EFO_0006525_GCST90179151	EFO_0004741_GCST90018728	Control	Quantitative(Q)	th	10	2.5	3.5	18	14.449	0.317027	0.3304	Lenient	S2G
EFO_0006525_GCST90179151	EFO_0004741_GCST90018728	Control	Quantitative(Q)	th	10	3	3.5	6	3.38	0.827939	0.1425	Lenient	S2G
EFO_0006525_GCST90179151	EFO_0004741_GCST90018728	Control	Quantitative(Q)	th	10	3.5	3.5	1	1.087	-0.120352	0.9317	Lenient	S2G
EFO_0006525_GCST90179151	EFO_0004741_GCST90018728	Control	Quantitative(Q)	th	10	1	4	133	125.837	0.0798701	0.4908	Lenient	S2G
EFO_0006525_GCST90179151	EFO_0004741_GCST90018728	Control	Quantitative(Q)	th	10	1.5	4	111	104.202	0.0911767	0.4791	Lenient	S2G
EFO_0006525_GCST90179151	EFO_0004741_GCST90018728	Control	Quantitative(Q)	th	10	2	4	50	55.197	-0.142662	0.4739	Lenient	S2G
EFO_0006525_GCST90179151	EFO_0004741_GCST90018728	Control	Quantitative(Q)	th	10	2.5	4	18	14.454	0.316528	0.3377	Lenient	S2G
EFO_0006525_GCST90179151	EFO_0004741_GCST90018728	Control	Quantitative(Q)	th	10	3	4	6	3.416	0.812655	0.1763	Lenient	S2G
EFO_0006525_GCST90179151	EFO_0004741_GCST90018728	Control	Quantitative(Q)	th	10	3.5	4	1	1.075	-0.104337	0.9414	Lenient	S2G
EFO_0006525_GCST90179151	EFO_0004741_GCST90018728	Control	Quantitative(Q)	th	10	4	4	0	0.306	-inf	0.5661	Lenient	S2G
EFO_0010225_GCST90060164	EFO_0004343_GCST90103754	Control	Quantitative(Q)	bin	5	1	3	175	171.099	0.0325236	0.7433	Lenient	S2G
EFO_0010225_GCST90060164	EFO_0004343_GCST90103754	Control	Quantitative(Q)	bin	10	1	3	152	183.28	-0.269978	0.008905	Lenient	S2G
EFO_0010225_GCST90060164	EFO_0004343_GCST90103754	Control	Quantitative(Q)	bin	20	1	3	147	173.408	-0.238354	0.02676	Lenient	S2G
EFO_0010225_GCST90060164	EFO_0004343_GCST90103754	Control	Quantitative(Q)	bin	40	1	3	156	187.657	-0.266552	0.01111	Lenient	S2G
EFO_0010225_GCST90060164	EFO_0004343_GCST90103754	Control	Quantitative(Q)	bin	80	1	3	137	172.228	-0.330144	0.004116	Lenient	S2G
EFO_0010225_GCST90060164	EFO_0004343_GCST90103754	Control	Quantitative(Q)	bin	160	1	3	118	154.204	-0.386053	0.001734	Lenient	S2G
EFO_0010225_GCST90060164	EFO_0004343_GCST90103754	Control	Quantitative(Q)	th	10	1	1	289	370.902	-0.359969	5.576e-07	Lenient	S2G
EFO_0010225_GCST90060164	EFO_0004343_GCST90103754	Control	Quantitative(Q)	th	10	1	1.5	262	337.164	-0.363884	2.2e-06	Lenient	S2G
EFO_0010225_GCST90060164	EFO_0004343_GCST90103754	Control	Quantitative(Q)	th	10	1.5	1.5	108	122.037	-0.176287	0.1616	Lenient	S2G
EFO_0010225_GCST90060164	EFO_0004343_GCST90103754	Control	Quantitative(Q)	th	10	1	2	222	280.154	-0.33566	6.174e-05	Lenient	S2G
EFO_0010225_GCST90060164	EFO_0004343_GCST90103754	Control	Quantitative(Q)	th	10	1.5	2	108	122.643	-0.183434	0.1601	Lenient	S2G
EFO_0010225_GCST90060164	EFO_0004343_GCST90103754	Control	Quantitative(Q)	th	10	2	2	45	42.469	0.0835149	0.6918	Lenient	S2G
EFO_0010225_GCST90060164	EFO_0004343_GCST90103754	Control	Quantitative(Q)	th	10	1	2.5	183	227.076	-0.311332	0.001371	Lenient	S2G
EFO_0010225_GCST90060164	EFO_0004343_GCST90103754	Control	Quantitative(Q)	th	10	1.5	2.5	105	120.09	-0.193727	0.1356	Lenient	S2G
EFO_0010225_GCST90060164	EFO_0004343_GCST90103754	Control	Quantitative(Q)	th	10	2	2.5	45	42.118	0.0954881	0.6374	Lenient	S2G
EFO_0010225_GCST90060164	EFO_0004343_GCST90103754	Control	Quantitative(Q)	th	10	2.5	2.5	18	16.958	0.0860309	0.7987	Lenient	S2G
EFO_0010225_GCST90060164	EFO_0004343_GCST90103754	Control	Quantitative(Q)	th	10	1	3	149	183.375	-0.299485	0.006247	Lenient	S2G
EFO_0010225_GCST90060164	EFO_0004343_GCST90103754	Control	Quantitative(Q)	th	10	1.5	3	94	111.302	-0.243747	0.08546	Lenient	S2G
EFO_0010225_GCST90060164	EFO_0004343_GCST90103754	Control	Quantitative(Q)	th	10	2	3	45	42.222	0.0919301	0.6506	Lenient	S2G
EFO_0010225_GCST90060164	EFO_0004343_GCST90103754	Control	Quantitative(Q)	th	10	2.5	3	18	16.76	0.102975	0.7529	Lenient	S2G
EFO_0010225_GCST90060164	EFO_0004343_GCST90103754	Control	Quantitative(Q)	th	10	3	3	5	6.047	-0.274291	0.6818	Lenient	S2G
EFO_0010225_GCST90060164	EFO_0004343_GCST90103754	Control	Quantitative(Q)	th	10	1	3.5	133	148.384	-0.157909	0.1568	Lenient	S2G
EFO_0010225_GCST90060164	EFO_0004343_GCST90103754	Control	Quantitative(Q)	th	10	1.5	3.5	88	98.215	-0.15844	0.2743	Lenient	S2G
EFO_0010225_GCST90060164	EFO_0004343_GCST90103754	Control	Quantitative(Q)	th	10	2	3.5	45	42.28	0.0899496	0.6681	Lenient	S2G
EFO_0010225_GCST90060164	EFO_0004343_GCST90103754	Control	Quantitative(Q)	th	10	2.5	3.5	18	16.594	0.117335	0.7213	Lenient	S2G
EFO_0010225_GCST90060164	EFO_0004343_GCST90103754	Control	Quantitative(Q)	th	10	3	3.5	5	6.204	-0.311271	0.6289	Lenient	S2G
EFO_0010225_GCST90060164	EFO_0004343_GCST90103754	Control	Quantitative(Q)	th	10	3.5	3.5	3	2.722	0.140295	0.8653	Lenient	S2G
EFO_0010225_GCST90060164	EFO_0004343_GCST90103754	Control	Quantitative(Q)	th	10	1	4	113	119.974	-0.086399	0.4993	Lenient	S2G
EFO_0010225_GCST90060164	EFO_0004343_GCST90103754	Control	Quantitative(Q)	th	10	1.5	4	82	86.547	-0.0778599	0.6029	Lenient	S2G
EFO_0010225_GCST90060164	EFO_0004343_GCST90103754	Control	Quantitative(Q)	th	10	2	4	45	42.457	0.0839226	0.6788	Lenient	S2G
EFO_0010225_GCST90060164	EFO_0004343_GCST90103754	Control	Quantitative(Q)	th	10	2.5	4	18	16.803	0.0992781	0.7632	Lenient	S2G
EFO_0010225_GCST90060164	EFO_0004343_GCST90103754	Control	Quantitative(Q)	th	10	3	4	5	6.08	-0.282143	0.647	Lenient	S2G
EFO_0010225_GCST90060164	EFO_0004343_GCST90103754	Control	Quantitative(Q)	th	10	3.5	4	3	2.748	0.12658	0.8787	Lenient	S2G
EFO_0010225_GCST90060164	EFO_0004343_GCST90103754	Control	Quantitative(Q)	th	10	4	4	1	0.984	0.0232698	0.9867	Lenient	S2G
EFO_0008036_GCST90094960	EFO_0005423_GCST008788	Control	Quantitative(Q)	bin	5	1	3	117	160.842	-0.459136	0.0002205	Lenient	S2G
EFO_0008036_GCST90094960	EFO_0005423_GCST008788	Control	Quantitative(Q)	bin	10	1	3	117	163.804	-0.485462	3.915e-05	Lenient	S2G
EFO_0008036_GCST90094960	EFO_0005423_GCST008788	Control	Quantitative(Q)	bin	20	1	3	115	162.595	-0.499649	4.784e-05	Lenient	S2G
EFO_0008036_GCST90094960	EFO_0005423_GCST008788	Control	Quantitative(Q)	bin	40	1	3	122	153.241	-0.328921	0.00659	Lenient	S2G
EFO_0008036_GCST90094960	EFO_0005423_GCST008788	Control	Quantitative(Q)	bin	80	1	3	133	148.81	-0.162045	0.1447	Lenient	S2G
EFO_0008036_GCST90094960	EFO_0005423_GCST008788	Control	Quantitative(Q)	bin	160	1	3	84	129.801	-0.62784	1.27e-05	Lenient	S2G
EFO_0008036_GCST90094960	EFO_0005423_GCST008788	Control	Quantitative(Q)	th	10	1	1	357	363.403	-0.0256463	0.6902	Lenient	S2G
EFO_0008036_GCST90094960	EFO_0005423_GCST008788	Control	Quantitative(Q)	th	10	1	1.5	310	333.096	-0.10367	0.1591	Lenient	S2G
EFO_0008036_GCST90094960	EFO_0005423_GCST008788	Control	Quantitative(Q)	th	10	1.5	1.5	94	129.352	-0.46057	0.0009628	Lenient	S2G
EFO_0008036_GCST90094960	EFO_0005423_GCST008788	Control	Quantitative(Q)	th	10	1	2	237	279.101	-0.2359	0.00457	Lenient	S2G
EFO_0008036_GCST90094960	EFO_0005423_GCST008788	Control	Quantitative(Q)	th	10	1.5	2	94	129.849	-0.466102	0.00056	Lenient	S2G
EFO_0008036_GCST90094960	EFO_0005423_GCST008788	Control	Quantitative(Q)	th	10	2	2	31	42.049	-0.439803	0.07295	Lenient	S2G
EFO_0008036_GCST90094960	EFO_0005423_GCST008788	Control	Quantitative(Q)	th	10	1	2.5	179	223.283	-0.318914	0.0008801	Lenient	S2G
EFO_0008036_GCST90094960	EFO_0005423_GCST008788	Control	Quantitative(Q)	th	10	1.5	2.5	91	127.001	-0.480901	0.0004461	Lenient	S2G
EFO_0008036_GCST90094960	EFO_0005423_GCST008788	Control	Quantitative(Q)	th	10	2	2.5	31	42.145	-0.443093	0.08107	Lenient	S2G
EFO_0008036_GCST90094960	EFO_0005423_GCST008788	Control	Quantitative(Q)	th	10	2.5	2.5	8	12.388	-0.630871	0.1767	Lenient	S2G
EFO_0008036_GCST90094960	EFO_0005423_GCST008788	Control	Quantitative(Q)	th	10	1	3	133	176.407	-0.407482	0.0003908	Lenient	S2G
EFO_0008036_GCST90094960	EFO_0005423_GCST008788	Control	Quantitative(Q)	th	10	1.5	3	83	116.609	-0.490496	0.000799	Lenient	S2G
EFO_0008036_GCST90094960	EFO_0005423_GCST008788	Control	Quantitative(Q)	th	10	2	3	31	41.785	-0.430717	0.06732	Lenient	S2G
EFO_0008036_GCST90094960	EFO_0005423_GCST008788	Control	Quantitative(Q)	th	10	2.5	3	8	12.323	-0.623282	0.2152	Lenient	S2G
EFO_0008036_GCST90094960	EFO_0005423_GCST008788	Control	Quantitative(Q)	th	10	3	3	1	2.878	-1.52507	0.2627	Lenient	S2G
EFO_0008036_GCST90094960	EFO_0005423_GCST008788	Control	Quantitative(Q)	th	10	1	3.5	98	135.705	-0.46962	0.0004848	Lenient	S2G
EFO_0008036_GCST90094960	EFO_0005423_GCST008788	Control	Quantitative(Q)	th	10	1.5	3.5	67	101.55	-0.599957	0.0001272	Lenient	S2G
EFO_0008036_GCST90094960	EFO_0005423_GCST008788	Control	Quantitative(Q)	th	10	2	3.5	31	42.045	-0.439666	0.0803	Lenient	S2G
EFO_0008036_GCST90094960	EFO_0005423_GCST008788	Control	Quantitative(Q)	th	10	2.5	3.5	8	12.528	-0.647084	0.1952	Lenient	S2G
EFO_0008036_GCST90094960	EFO_0005423_GCST008788	Control	Quantitative(Q)	th	10	3	3.5	1	2.84	-1.50589	0.2602	Lenient	S2G
EFO_0008036_GCST90094960	EFO_0005423_GCST008788	Control	Quantitative(Q)	th	10	3.5	3.5	1	0.609	0.715486	0.6161	Lenient	S2G
EFO_0008036_GCST90094960	EFO_0005423_GCST008788	Control	Quantitative(Q)	th	10	1	4	77	104.594	-0.44187	0.003801	Lenient	S2G
EFO_0008036_GCST90094960	EFO_0005423_GCST008788	Control	Quantitative(Q)	th	10	1.5	4	54	86.801	-0.684752	0.0001884	Lenient	S2G
EFO_0008036_GCST90094960	EFO_0005423_GCST008788	Control	Quantitative(Q)	th	10	2	4	31	41.872	-0.433718	0.07976	Lenient	S2G
EFO_0008036_GCST90094960	EFO_0005423_GCST008788	Control	Quantitative(Q)	th	10	2.5	4	8	12.45	-0.638074	0.1896	Lenient	S2G
EFO_0008036_GCST90094960	EFO_0005423_GCST008788	Control	Quantitative(Q)	th	10	3	4	1	2.728	-1.44784	0.287	Lenient	S2G
EFO_0008036_GCST90094960	EFO_0005423_GCST008788	Control	Quantitative(Q)	th	10	3.5	4	1	0.599	0.739372	0.5954	Lenient	S2G
EFO_0008036_GCST90094960	EFO_0005423_GCST008788	Control	Quantitative(Q)	th	10	4	4	0	0.176	-inf	0.674	Lenient	S2G
EFO_0010821_GCST90267352	EFO_0000731_GCST009158	Control	Quantitative(Q)	bin	5	1	3	121	174.724	-0.530071	1.309e-05	Lenient	S2G
EFO_0010821_GCST90267352	EFO_0000731_GCST009158	Control	Quantitative(Q)	bin	10	1	3	142	198.928	-0.486355	8.653e-06	Lenient	S2G
EFO_0010821_GCST90267352	EFO_0000731_GCST009158	Control	Quantitative(Q)	bin	20	1	3	147	205.466	-0.483084	4.183e-06	Lenient	S2G
EFO_0010821_GCST90267352	EFO_0000731_GCST009158	Control	Quantitative(Q)	bin	40	1	3	143	184.002	-0.363706	0.0008809	Lenient	S2G
EFO_0010821_GCST90267352	EFO_0000731_GCST009158	Control	Quantitative(Q)	bin	80	1	3	127	176.35	-0.473613	6.418e-05	Lenient	S2G
EFO_0010821_GCST90267352	EFO_0000731_GCST009158	Control	Quantitative(Q)	bin	160	1	3	121	180.283	-0.575256	1.492e-06	Lenient	S2G
EFO_0010821_GCST90267352	EFO_0000731_GCST009158	Control	Quantitative(Q)	th	10	1	1	285	372.492	-0.386248	1.07e-07	Lenient	S2G
EFO_0010821_GCST90267352	EFO_0000731_GCST009158	Control	Quantitative(Q)	th	10	1	1.5	266	344.391	-0.372621	2.863e-07	Lenient	S2G
EFO_0010821_GCST90267352	EFO_0000731_GCST009158	Control	Quantitative(Q)	th	10	1.5	1.5	99	139.088	-0.490498	0.000205	Lenient	S2G
EFO_0010821_GCST90267352	EFO_0000731_GCST009158	Control	Quantitative(Q)	th	10	1	2	223	292.49	-0.391344	3.19e-06	Lenient	S2G
EFO_0010821_GCST90267352	EFO_0000731_GCST009158	Control	Quantitative(Q)	th	10	1.5	2	99	139.568	-0.495468	0.000131	Lenient	S2G
EFO_0010821_GCST90267352	EFO_0000731_GCST009158	Control	Quantitative(Q)	th	10	2	2	27	47.188	-0.805461	0.00225	Lenient	S2G
EFO_0010821_GCST90267352	EFO_0000731_GCST009158	Control	Quantitative(Q)	th	10	1	2.5	179	238.558	-0.41438	1.142e-05	Lenient	S2G
EFO_0010821_GCST90267352	EFO_0000731_GCST009158	Control	Quantitative(Q)	th	10	1.5	2.5	98	137.755	-0.491251	0.0002337	Lenient	S2G
EFO_0010821_GCST90267352	EFO_0000731_GCST009158	Control	Quantitative(Q)	th	10	2	2.5	27	46.798	-0.793487	0.001911	Lenient	S2G
EFO_0010821_GCST90267352	EFO_0000731_GCST009158	Control	Quantitative(Q)	th	10	2.5	2.5	11	15.44	-0.489169	0.2569	Lenient	S2G
EFO_0010821_GCST90267352	EFO_0000731_GCST009158	Control	Quantitative(Q)	th	10	1	3	138	192.001	-0.476446	1.588e-05	Lenient	S2G
EFO_0010821_GCST90267352	EFO_0000731_GCST009158	Control	Quantitative(Q)	th	10	1.5	3	87	126.923	-0.544866	7.88e-05	Lenient	S2G
EFO_0010821_GCST90267352	EFO_0000731_GCST009158	Control	Quantitative(Q)	th	10	2	3	27	46.725	-0.791235	0.002369	Lenient	S2G
EFO_0010821_GCST90267352	EFO_0000731_GCST009158	Control	Quantitative(Q)	th	10	2.5	3	11	15.422	-0.487486	0.2411	Lenient	S2G
EFO_0010821_GCST90267352	EFO_0000731_GCST009158	Control	Quantitative(Q)	th	10	3	3	4	4.488	-0.166073	0.8125	Lenient	S2G
EFO_0010821_GCST90267352	EFO_0000731_GCST009158	Control	Quantitative(Q)	th	10	1	3.5	112	152.691	-0.447116	0.0002697	Lenient	S2G
EFO_0010821_GCST90267352	EFO_0000731_GCST009158	Control	Quantitative(Q)	th	10	1.5	3.5	75	111.674	-0.574331	0.0002209	Lenient	S2G
EFO_0010821_GCST90267352	EFO_0000731_GCST009158	Control	Quantitative(Q)	th	10	2	3.5	27	46.827	-0.794381	0.002495	Lenient	S2G
EFO_0010821_GCST90267352	EFO_0000731_GCST009158	Control	Quantitative(Q)	th	10	2.5	3.5	11	15.5	-0.494765	0.2336	Lenient	S2G
EFO_0010821_GCST90267352	EFO_0000731_GCST009158	Control	Quantitative(Q)	th	10	3	3.5	4	4.453	-0.154778	0.8259	Lenient	S2G
EFO_0010821_GCST90267352	EFO_0000731_GCST009158	Control	Quantitative(Q)	th	10	3.5	3.5	3	0.958	1.64686	0.03252	Lenient	S2G
EFO_0010821_GCST90267352	EFO_0000731_GCST009158	Control	Quantitative(Q)	th	10	1	4	87	120.357	-0.468233	0.0009917	Lenient	S2G
EFO_0010821_GCST90267352	EFO_0000731_GCST009158	Control	Quantitative(Q)	th	10	1.5	4	64	95.704	-0.580507	0.0003987	Lenient	S2G
EFO_0010821_GCST90267352	EFO_0000731_GCST009158	Control	Quantitative(Q)	th	10	2	4	27	47.157	-0.804513	0.001424	Lenient	S2G
EFO_0010821_GCST90267352	EFO_0000731_GCST009158	Control	Quantitative(Q)	th	10	2.5	4	11	15.46	-0.491037	0.241	Lenient	S2G
EFO_0010821_GCST90267352	EFO_0000731_GCST009158	Control	Quantitative(Q)	th	10	3	4	4	4.408	-0.140124	0.8393	Lenient	S2G
EFO_0010821_GCST90267352	EFO_0000731_GCST009158	Control	Quantitative(Q)	th	10	3.5	4	3	1.019	1.55781	0.04088	Lenient	S2G
EFO_0010821_GCST90267352	EFO_0000731_GCST009158	Control	Quantitative(Q)	th	10	4	4	1	0.189	2.40354	0.05544	Lenient	S2G
EFO_0007117_GCST90100573	EFO_0004343_GCST008996	Control	Quantitative(Q)	bin	5	1	3	349	223.754	0.641314	1.68e-20	Lenient	S2G
EFO_0007117_GCST90100573	EFO_0004343_GCST008996	Control	Quantitative(Q)	bin	10	1	3	352	230.242	0.612424	3.209e-18	Lenient	S2G
EFO_0007117_GCST90100573	EFO_0004343_GCST008996	Control	Quantitative(Q)	bin	20	1	3	366	233.896	0.645976	1.545e-22	Lenient	S2G
EFO_0007117_GCST90100573	EFO_0004343_GCST008996	Control	Quantitative(Q)	bin	40	1	3	345	227.201	0.602627	9.187e-18	Lenient	S2G
EFO_0007117_GCST90100573	EFO_0004343_GCST008996	Control	Quantitative(Q)	bin	80	1	3	342	218.381	0.647149	6.745e-22	Lenient	S2G
EFO_0007117_GCST90100573	EFO_0004343_GCST008996	Control	Quantitative(Q)	bin	160	1	3	295	202.511	0.542715	6.53e-13	Lenient	S2G
EFO_0007117_GCST90100573	EFO_0004343_GCST008996	Control	Quantitative(Q)	th	10	1	1	640	437.19	0.549812	9.963e-30	Lenient	S2G
EFO_0007117_GCST90100573	EFO_0004343_GCST008996	Control	Quantitative(Q)	th	10	1	1.5	611	408.357	0.581341	7.105e-34	Lenient	S2G
EFO_0007117_GCST90100573	EFO_0004343_GCST008996	Control	Quantitative(Q)	th	10	1.5	1.5	267	175.288	0.607113	1.845e-14	Lenient	S2G
EFO_0007117_GCST90100573	EFO_0004343_GCST008996	Control	Quantitative(Q)	th	10	1	2	546	348.576	0.647428	1.523e-33	Lenient	S2G
EFO_0007117_GCST90100573	EFO_0004343_GCST008996	Control	Quantitative(Q)	th	10	1.5	2	267	175.082	0.608809	2.229e-14	Lenient	S2G
EFO_0007117_GCST90100573	EFO_0004343_GCST008996	Control	Quantitative(Q)	th	10	2	2	95	56.255	0.755946	5.061e-08	Lenient	S2G
EFO_0007117_GCST90100573	EFO_0004343_GCST008996	Control	Quantitative(Q)	th	10	1	2.5	434	285.842	0.602477	1.42e-22	Lenient	S2G
EFO_0007117_GCST90100573	EFO_0004343_GCST008996	Control	Quantitative(Q)	th	10	1.5	2.5	266	173.06	0.620154	3.175e-14	Lenient	S2G
EFO_0007117_GCST90100573	EFO_0004343_GCST008996	Control	Quantitative(Q)	th	10	2	2.5	95	55.835	0.766758	1.647e-08	Lenient	S2G
EFO_0007117_GCST90100573	EFO_0004343_GCST008996	Control	Quantitative(Q)	th	10	2.5	2.5	39	17.115	1.18821	2.655e-08	Lenient	S2G
EFO_0007117_GCST90100573	EFO_0004343_GCST008996	Control	Quantitative(Q)	th	10	1	3	343	229.561	0.579331	2.291e-16	Lenient	S2G
EFO_0007117_GCST90100573	EFO_0004343_GCST008996	Control	Quantitative(Q)	th	10	1.5	3	242	158.547	0.610096	2.762e-12	Lenient	S2G
EFO_0007117_GCST90100573	EFO_0004343_GCST008996	Control	Quantitative(Q)	th	10	2	3	95	56.187	0.757691	2.198e-08	Lenient	S2G
EFO_0007117_GCST90100573	EFO_0004343_GCST008996	Control	Quantitative(Q)	th	10	2.5	3	39	16.962	1.20117	2.333e-08	Lenient	S2G
EFO_0007117_GCST90100573	EFO_0004343_GCST008996	Control	Quantitative(Q)	th	10	3	3	12	5.104	1.23333	0.001508	Lenient	S2G
EFO_0007117_GCST90100573	EFO_0004343_GCST008996	Control	Quantitative(Q)	th	10	1	3.5	269	182.45	0.560105	3.564e-12	Lenient	S2G
EFO_0007117_GCST90100573	EFO_0004343_GCST008996	Control	Quantitative(Q)	th	10	1.5	3.5	211	138.752	0.604734	1.85e-11	Lenient	S2G
EFO_0007117_GCST90100573	EFO_0004343_GCST008996	Control	Quantitative(Q)	th	10	2	3.5	95	56.135	0.759027	3.31e-08	Lenient	S2G
EFO_0007117_GCST90100573	EFO_0004343_GCST008996	Control	Quantitative(Q)	th	10	2.5	3.5	39	17.229	1.17864	3.991e-08	Lenient	S2G
EFO_0007117_GCST90100573	EFO_0004343_GCST008996	Control	Quantitative(Q)	th	10	3	3.5	12	5.219	1.20119	0.002369	Lenient	S2G
EFO_0007117_GCST90100573	EFO_0004343_GCST008996	Control	Quantitative(Q)	th	10	3.5	3.5	1	1.331	-0.412511	0.7801	Lenient	S2G
EFO_0007117_GCST90100573	EFO_0004343_GCST008996	Control	Quantitative(Q)	th	10	1	4	222	144.146	0.623029	4.291e-13	Lenient	S2G
EFO_0007117_GCST90100573	EFO_0004343_GCST008996	Control	Quantitative(Q)	th	10	1.5	4	185	118.042	0.648225	3.048e-11	Lenient	S2G
EFO_0007117_GCST90100573	EFO_0004343_GCST008996	Control	Quantitative(Q)	th	10	2	4	95	56.076	0.760544	5.634e-08	Lenient	S2G
EFO_0007117_GCST90100573	EFO_0004343_GCST008996	Control	Quantitative(Q)	th	10	2.5	4	39	17.063	1.1926	3.726e-08	Lenient	S2G
EFO_0007117_GCST90100573	EFO_0004343_GCST008996	Control	Quantitative(Q)	th	10	3	4	12	5.118	1.22938	0.001336	Lenient	S2G
EFO_0007117_GCST90100573	EFO_0004343_GCST008996	Control	Quantitative(Q)	th	10	3.5	4	1	1.321	-0.40163	0.7731	Lenient	S2G
EFO_0007117_GCST90100573	EFO_0004343_GCST008996	Control	Quantitative(Q)	th	10	4	4	0	0.398	-inf	0.5205	Lenient	S2G
EFO_0004237_GCST90018847	EFO_0004343_GCST008998	Control	Quantitative(Q)	bin	5	1	3	159	212.507	-0.418484	3.146e-05	Lenient	S2G
EFO_0004237_GCST90018847	EFO_0004343_GCST008998	Control	Quantitative(Q)	bin	10	1	3	166	212.195	-0.354207	0.0002277	Lenient	S2G
EFO_0004237_GCST90018847	EFO_0004343_GCST008998	Control	Quantitative(Q)	bin	20	1	3	207	247.489	-0.257734	0.004865	Lenient	S2G
EFO_0004237_GCST90018847	EFO_0004343_GCST008998	Control	Quantitative(Q)	bin	40	1	3	187	214.086	-0.195152	0.04328	Lenient	S2G
EFO_0004237_GCST90018847	EFO_0004343_GCST008998	Control	Quantitative(Q)	bin	80	1	3	186	196.781	-0.0812883	0.3997	Lenient	S2G
EFO_0004237_GCST90018847	EFO_0004343_GCST008998	Control	Quantitative(Q)	bin	160	1	3	153	190.657	-0.317448	0.002535	Lenient	S2G
EFO_0004237_GCST90018847	EFO_0004343_GCST008998	Control	Quantitative(Q)	th	10	1	1	350	438.993	-0.326843	3.502e-07	Lenient	S2G
EFO_0004237_GCST90018847	EFO_0004343_GCST008998	Control	Quantitative(Q)	th	10	1	1.5	313	406.886	-0.378462	4.77e-08	Lenient	S2G
EFO_0004237_GCST90018847	EFO_0004343_GCST008998	Control	Quantitative(Q)	th	10	1.5	1.5	133	169.49	-0.349774	0.002154	Lenient	S2G
EFO_0004237_GCST90018847	EFO_0004343_GCST008998	Control	Quantitative(Q)	th	10	1	2	271	346.113	-0.35295	3.549e-06	Lenient	S2G
EFO_0004237_GCST90018847	EFO_0004343_GCST008998	Control	Quantitative(Q)	th	10	1.5	2	133	168.211	-0.338846	0.002852	Lenient	S2G
EFO_0004237_GCST90018847	EFO_0004343_GCST008998	Control	Quantitative(Q)	th	10	2	2	39	57.034	-0.548348	0.01178	Lenient	S2G
EFO_0004237_GCST90018847	EFO_0004343_GCST008998	Control	Quantitative(Q)	th	10	1	2.5	216	282.179	-0.385579	1.136e-05	Lenient	S2G
EFO_0004237_GCST90018847	EFO_0004343_GCST008998	Control	Quantitative(Q)	th	10	1.5	2.5	128	166.632	-0.380522	0.0009894	Lenient	S2G
EFO_0004237_GCST90018847	EFO_0004343_GCST008998	Control	Quantitative(Q)	th	10	2	2.5	39	56.58	-0.536818	0.01588	Lenient	S2G
EFO_0004237_GCST90018847	EFO_0004343_GCST008998	Control	Quantitative(Q)	th	10	2.5	2.5	12	13.948	-0.217024	0.5979	Lenient	S2G
EFO_0004237_GCST90018847	EFO_0004343_GCST008998	Control	Quantitative(Q)	th	10	1	3	173	220.412	-0.349431	0.0004978	Lenient	S2G
EFO_0004237_GCST90018847	EFO_0004343_GCST008998	Control	Quantitative(Q)	th	10	1.5	3	121	153.954	-0.347492	0.004147	Lenient	S2G
EFO_0004237_GCST90018847	EFO_0004343_GCST008998	Control	Quantitative(Q)	th	10	2	3	39	57.249	-0.553776	0.01053	Lenient	S2G
EFO_0004237_GCST90018847	EFO_0004343_GCST008998	Control	Quantitative(Q)	th	10	2.5	3	12	13.905	-0.212569	0.5993	Lenient	S2G
EFO_0004237_GCST90018847	EFO_0004343_GCST008998	Control	Quantitative(Q)	th	10	3	3	2	2.581	-0.36793	0.7118	Lenient	S2G
EFO_0004237_GCST90018847	EFO_0004343_GCST008998	Control	Quantitative(Q)	th	10	1	3.5	128	170.061	-0.409909	0.0004322	Lenient	S2G
EFO_0004237_GCST90018847	EFO_0004343_GCST008998	Control	Quantitative(Q)	th	10	1.5	3.5	98	133.175	-0.44247	0.0009361	Lenient	S2G
EFO_0004237_GCST90018847	EFO_0004343_GCST008998	Control	Quantitative(Q)	th	10	2	3.5	39	56.912	-0.545259	0.01669	Lenient	S2G
EFO_0004237_GCST90018847	EFO_0004343_GCST008998	Control	Quantitative(Q)	th	10	2.5	3.5	12	13.732	-0.194507	0.6243	Lenient	S2G
EFO_0004237_GCST90018847	EFO_0004343_GCST008998	Control	Quantitative(Q)	th	10	3	3.5	2	2.59	-0.372952	0.7085	Lenient	S2G
EFO_0004237_GCST90018847	EFO_0004343_GCST008998	Control	Quantitative(Q)	th	10	3.5	3.5	0	0.498	-inf	0.4618	Lenient	S2G
EFO_0004237_GCST90018847	EFO_0004343_GCST008998	Control	Quantitative(Q)	th	10	1	4	95	130.715	-0.460425	0.0007043	Lenient	S2G
EFO_0004237_GCST90018847	EFO_0004343_GCST008998	Control	Quantitative(Q)	th	10	1.5	4	82	110.713	-0.433129	0.002057	Lenient	S2G
EFO_0004237_GCST90018847	EFO_0004343_GCST008998	Control	Quantitative(Q)	th	10	2	4	39	56.76	-0.5414	0.01433	Lenient	S2G
EFO_0004237_GCST90018847	EFO_0004343_GCST008998	Control	Quantitative(Q)	th	10	2.5	4	12	14.227	-0.245597	0.5397	Lenient	S2G
EFO_0004237_GCST90018847	EFO_0004343_GCST008998	Control	Quantitative(Q)	th	10	3	4	2	2.588	-0.371838	0.7135	Lenient	S2G
EFO_0004237_GCST90018847	EFO_0004343_GCST008998	Control	Quantitative(Q)	th	10	3.5	4	0	0.482	-inf	0.4909	Lenient	S2G
EFO_0004237_GCST90018847	EFO_0004343_GCST008998	Control	Quantitative(Q)	th	10	4	4	0	0.186	-inf	0.6674	Lenient	S2G
EFO_0005213_GCST006366	EFO_0006501_GCST010538	Control	Quantitative(Q)	bin	5	1	3	137	207.254	-0.597224	7.784e-08	Lenient	S2G
EFO_0005213_GCST006366	EFO_0006501_GCST010538	Control	Quantitative(Q)	bin	10	1	3	196	223.701	-0.190718	0.0361	Lenient	S2G
EFO_0005213_GCST006366	EFO_0006501_GCST010538	Control	Quantitative(Q)	bin	20	1	3	180	188.058	-0.0631808	0.5154	Lenient	S2G
EFO_0005213_GCST006366	EFO_0006501_GCST010538	Control	Quantitative(Q)	bin	40	1	3	175	183.283	-0.0667181	0.52	Lenient	S2G
EFO_0005213_GCST006366	EFO_0006501_GCST010538	Control	Quantitative(Q)	bin	80	1	3	131	163.886	-0.323126	0.004559	Lenient	S2G
EFO_0005213_GCST006366	EFO_0006501_GCST010538	Control	Quantitative(Q)	bin	160	1	3	141	164.972	-0.226526	0.04188	Lenient	S2G
EFO_0005213_GCST006366	EFO_0006501_GCST010538	Control	Quantitative(Q)	th	10	1	1	399	472.916	-0.245195	4.385e-05	Lenient	S2G
EFO_0005213_GCST006366	EFO_0006501_GCST010538	Control	Quantitative(Q)	th	10	1	1.5	363	432.451	-0.252567	0.0001161	Lenient	S2G
EFO_0005213_GCST006366	EFO_0006501_GCST010538	Control	Quantitative(Q)	th	10	1.5	1.5	133	163.454	-0.297458	0.009282	Lenient	S2G
EFO_0005213_GCST006366	EFO_0006501_GCST010538	Control	Quantitative(Q)	th	10	1	2	297	356.424	-0.263132	0.0002831	Lenient	S2G
EFO_0005213_GCST006366	EFO_0006501_GCST010538	Control	Quantitative(Q)	th	10	1.5	2	133	163.927	-0.301627	0.007441	Lenient	S2G
EFO_0005213_GCST006366	EFO_0006501_GCST010538	Control	Quantitative(Q)	th	10	2	2	38	44.454	-0.226314	0.2869	Lenient	S2G
EFO_0005213_GCST006366	EFO_0006501_GCST010538	Control	Quantitative(Q)	th	10	1	2.5	245	277.054	-0.177385	0.03501	Lenient	S2G
EFO_0005213_GCST006366	EFO_0006501_GCST010538	Control	Quantitative(Q)	th	10	1.5	2.5	133	160.282	-0.269186	0.01806	Lenient	S2G
EFO_0005213_GCST006366	EFO_0006501_GCST010538	Control	Quantitative(Q)	th	10	2	2.5	38	44.533	-0.228875	0.3128	Lenient	S2G
EFO_0005213_GCST006366	EFO_0006501_GCST010538	Control	Quantitative(Q)	th	10	2.5	2.5	11	12.864	-0.225836	0.5951	Lenient	S2G
EFO_0005213_GCST006366	EFO_0006501_GCST010538	Control	Quantitative(Q)	th	10	1	3	189	214.278	-0.181098	0.05777	Lenient	S2G
EFO_0005213_GCST006366	EFO_0006501_GCST010538	Control	Quantitative(Q)	th	10	1.5	3	122	143.924	-0.238426	0.04642	Lenient	S2G
EFO_0005213_GCST006366	EFO_0006501_GCST010538	Control	Quantitative(Q)	th	10	2	3	38	44.578	-0.230332	0.2978	Lenient	S2G
EFO_0005213_GCST006366	EFO_0006501_GCST010538	Control	Quantitative(Q)	th	10	2.5	3	11	12.936	-0.233888	0.5908	Lenient	S2G
EFO_0005213_GCST006366	EFO_0006501_GCST010538	Control	Quantitative(Q)	th	10	3	3	3	3.596	-0.261431	0.7455	Lenient	S2G
EFO_0005213_GCST006366	EFO_0006501_GCST010538	Control	Quantitative(Q)	th	10	1	3.5	147	163.148	-0.150365	0.1643	Lenient	S2G
EFO_0005213_GCST006366	EFO_0006501_GCST010538	Control	Quantitative(Q)	th	10	1.5	3.5	111	120.589	-0.119539	0.3387	Lenient	S2G
EFO_0005213_GCST006366	EFO_0006501_GCST010538	Control	Quantitative(Q)	th	10	2	3.5	38	44.36	-0.22326	0.3214	Lenient	S2G
EFO_0005213_GCST006366	EFO_0006501_GCST010538	Control	Quantitative(Q)	th	10	2.5	3.5	11	12.896	-0.22942	0.5943	Lenient	S2G
EFO_0005213_GCST006366	EFO_0006501_GCST010538	Control	Quantitative(Q)	th	10	3	3.5	3	3.534	-0.23634	0.7725	Lenient	S2G
EFO_0005213_GCST006366	EFO_0006501_GCST010538	Control	Quantitative(Q)	th	10	3.5	3.5	0	0.495	-inf	0.4749	Lenient	S2G
EFO_0005213_GCST006366	EFO_0006501_GCST010538	Control	Quantitative(Q)	th	10	1	4	95	124.33	-0.388175	0.002436	Lenient	S2G
EFO_0005213_GCST006366	EFO_0006501_GCST010538	Control	Quantitative(Q)	th	10	1.5	4	79	99.515	-0.333061	0.02401	Lenient	S2G
EFO_0005213_GCST006366	EFO_0006501_GCST010538	Control	Quantitative(Q)	th	10	2	4	38	44.568	-0.230009	0.2981	Lenient	S2G
EFO_0005213_GCST006366	EFO_0006501_GCST010538	Control	Quantitative(Q)	th	10	2.5	4	11	12.977	-0.238453	0.573	Lenient	S2G
EFO_0005213_GCST006366	EFO_0006501_GCST010538	Control	Quantitative(Q)	th	10	3	4	3	3.572	-0.25177	0.7483	Lenient	S2G
EFO_0005213_GCST006366	EFO_0006501_GCST010538	Control	Quantitative(Q)	th	10	3.5	4	0	0.523	-inf	0.4557	Lenient	S2G
EFO_0005213_GCST006366	EFO_0006501_GCST010538	Control	Quantitative(Q)	th	10	4	4	0	0.198	-inf	0.6633	Lenient	S2G
EFO_0000731_GCST009158	EFO_0005423_GCST008789	Control	Quantitative(Q)	bin	5	1	3	188	180.359	0.0598612	0.5391	Lenient	S2G
EFO_0000731_GCST009158	EFO_0005423_GCST008789	Control	Quantitative(Q)	bin	10	1	3	190	190.08	-0.000607323	0.9948	Lenient	S2G
EFO_0000731_GCST009158	EFO_0005423_GCST008789	Control	Quantitative(Q)	bin	20	1	3	183	185.546	-0.0199333	0.8288	Lenient	S2G
EFO_0000731_GCST009158	EFO_0005423_GCST008789	Control	Quantitative(Q)	bin	40	1	3	173	175.573	-0.021299	0.832	Lenient	S2G
EFO_0000731_GCST009158	EFO_0005423_GCST008789	Control	Quantitative(Q)	bin	80	1	3	174	166.952	0.0596539	0.542	Lenient	S2G
EFO_0000731_GCST009158	EFO_0005423_GCST008789	Control	Quantitative(Q)	bin	160	1	3	166	162.595	0.0299003	0.7705	Lenient	S2G
EFO_0000731_GCST009158	EFO_0005423_GCST008789	Control	Quantitative(Q)	th	10	1	1	345	341.403	0.0151206	0.8214	Lenient	S2G
EFO_0000731_GCST009158	EFO_0005423_GCST008789	Control	Quantitative(Q)	th	10	1	1.5	315	318.802	-0.0173089	0.804	Lenient	S2G
EFO_0000731_GCST009158	EFO_0005423_GCST008789	Control	Quantitative(Q)	th	10	1.5	1.5	124	138.431	-0.158827	0.1709	Lenient	S2G
EFO_0000731_GCST009158	EFO_0005423_GCST008789	Control	Quantitative(Q)	th	10	1	2	272	277.314	-0.0279138	0.7223	Lenient	S2G
EFO_0000731_GCST009158	EFO_0005423_GCST008789	Control	Quantitative(Q)	th	10	1.5	2	124	138.199	-0.156407	0.1876	Lenient	S2G
EFO_0000731_GCST009158	EFO_0005423_GCST008789	Control	Quantitative(Q)	th	10	2	2	52	54.26	-0.0613774	0.7426	Lenient	S2G
EFO_0000731_GCST009158	EFO_0005423_GCST008789	Control	Quantitative(Q)	th	10	1	2.5	233	233.481	-0.0029752	0.9723	Lenient	S2G
EFO_0000731_GCST009158	EFO_0005423_GCST008789	Control	Quantitative(Q)	th	10	1.5	2.5	123	137.636	-0.1622	0.1669	Lenient	S2G
EFO_0000731_GCST009158	EFO_0005423_GCST008789	Control	Quantitative(Q)	th	10	2	2.5	52	54.539	-0.0687766	0.7278	Lenient	S2G
EFO_0000731_GCST009158	EFO_0005423_GCST008789	Control	Quantitative(Q)	th	10	2.5	2.5	13	18.221	-0.487091	0.2021	Lenient	S2G
EFO_0000731_GCST009158	EFO_0005423_GCST008789	Control	Quantitative(Q)	th	10	1	3	193	192.181	0.00613514	0.9472	Lenient	S2G
EFO_0000731_GCST009158	EFO_0005423_GCST008789	Control	Quantitative(Q)	th	10	1.5	3	117	128.853	-0.139218	0.2685	Lenient	S2G
EFO_0000731_GCST009158	EFO_0005423_GCST008789	Control	Quantitative(Q)	th	10	2	3	52	54.309	-0.0626797	0.7443	Lenient	S2G
EFO_0000731_GCST009158	EFO_0005423_GCST008789	Control	Quantitative(Q)	th	10	2.5	3	13	17.975	-0.46748	0.2286	Lenient	S2G
EFO_0000731_GCST009158	EFO_0005423_GCST008789	Control	Quantitative(Q)	th	10	3	3	4	4.72	-0.238787	0.7369	Lenient	S2G
EFO_0000731_GCST009158	EFO_0005423_GCST008789	Control	Quantitative(Q)	th	10	1	3.5	153	156.107	-0.0290036	0.7836	Lenient	S2G
EFO_0000731_GCST009158	EFO_0005423_GCST008789	Control	Quantitative(Q)	th	10	1.5	3.5	104	116.441	-0.163016	0.2251	Lenient	S2G
EFO_0000731_GCST009158	EFO_0005423_GCST008789	Control	Quantitative(Q)	th	10	2	3.5	52	54.158	-0.0586628	0.7514	Lenient	S2G
EFO_0000731_GCST009158	EFO_0005423_GCST008789	Control	Quantitative(Q)	th	10	2.5	3.5	13	17.929	-0.463783	0.2239	Lenient	S2G
EFO_0000731_GCST009158	EFO_0005423_GCST008789	Control	Quantitative(Q)	th	10	3	3.5	4	4.817	-0.268135	0.7134	Lenient	S2G
EFO_0000731_GCST009158	EFO_0005423_GCST008789	Control	Quantitative(Q)	th	10	3.5	3.5	2	1.502	0.413115	0.6945	Lenient	S2G
EFO_0000731_GCST009158	EFO_0005423_GCST008789	Control	Quantitative(Q)	th	10	1	4	117	126.861	-0.11674	0.3407	Lenient	S2G
EFO_0000731_GCST009158	EFO_0005423_GCST008789	Control	Quantitative(Q)	th	10	1.5	4	92	102.126	-0.150644	0.2661	Lenient	S2G
EFO_0000731_GCST009158	EFO_0005423_GCST008789	Control	Quantitative(Q)	th	10	2	4	52	54.567	-0.0695171	0.7059	Lenient	S2G
EFO_0000731_GCST009158	EFO_0005423_GCST008789	Control	Quantitative(Q)	th	10	2.5	4	13	17.965	-0.466677	0.2106	Lenient	S2G
EFO_0000731_GCST009158	EFO_0005423_GCST008789	Control	Quantitative(Q)	th	10	3	4	4	4.75	-0.247928	0.7222	Lenient	S2G
EFO_0000731_GCST009158	EFO_0005423_GCST008789	Control	Quantitative(Q)	th	10	3.5	4	2	1.415	0.499198	0.6158	Lenient	S2G
EFO_0000731_GCST009158	EFO_0005423_GCST008789	Control	Quantitative(Q)	th	10	4	4	1	0.339	1.56064	0.2556	Lenient	S2G
EFO_0007117_GCST90092504	EFO_0008036_GCST90094959	Control	Quantitative(Q)	bin	5	1	3	162	231.815	-0.51698	4.626e-07	Lenient	S2G
EFO_0007117_GCST90092504	EFO_0008036_GCST90094959	Control	Quantitative(Q)	bin	10	1	3	177	236.379	-0.417353	1.106e-05	Lenient	S2G
EFO_0007117_GCST90092504	EFO_0008036_GCST90094959	Control	Quantitative(Q)	bin	20	1	3	166	226.456	-0.448048	1.487e-05	Lenient	S2G
EFO_0007117_GCST90092504	EFO_0008036_GCST90094959	Control	Quantitative(Q)	bin	40	1	3	132	206.772	-0.647503	9.94e-09	Lenient	S2G
EFO_0007117_GCST90092504	EFO_0008036_GCST90094959	Control	Quantitative(Q)	bin	80	1	3	129	218.256	-0.75865	7.133e-11	Lenient	S2G
EFO_0007117_GCST90092504	EFO_0008036_GCST90094959	Control	Quantitative(Q)	bin	160	1	3	122	208.925	-0.776104	6.215e-11	Lenient	S2G
EFO_0007117_GCST90092504	EFO_0008036_GCST90094959	Control	Quantitative(Q)	th	10	1	1	294	407.451	-0.47081	9.874e-11	Lenient	S2G
EFO_0007117_GCST90092504	EFO_0008036_GCST90094959	Control	Quantitative(Q)	th	10	1	1.5	277	384.338	-0.47249	5.434e-10	Lenient	S2G
EFO_0007117_GCST90092504	EFO_0008036_GCST90094959	Control	Quantitative(Q)	th	10	1.5	1.5	128	176.676	-0.464962	6.902e-05	Lenient	S2G
EFO_0007117_GCST90092504	EFO_0008036_GCST90094959	Control	Quantitative(Q)	th	10	1	2	252	338.868	-0.4273	6.09e-08	Lenient	S2G
EFO_0007117_GCST90092504	EFO_0008036_GCST90094959	Control	Quantitative(Q)	th	10	1.5	2	128	176.337	-0.462191	0.0001216	Lenient	S2G
EFO_0007117_GCST90092504	EFO_0008036_GCST90094959	Control	Quantitative(Q)	th	10	2	2	58	65.837	-0.182846	0.2967	Lenient	S2G
EFO_0007117_GCST90092504	EFO_0008036_GCST90094959	Control	Quantitative(Q)	th	10	1	2.5	218	286.24	-0.392897	8.761e-06	Lenient	S2G
EFO_0007117_GCST90092504	EFO_0008036_GCST90094959	Control	Quantitative(Q)	th	10	1.5	2.5	126	175.201	-0.475587	5.532e-05	Lenient	S2G
EFO_0007117_GCST90092504	EFO_0008036_GCST90094959	Control	Quantitative(Q)	th	10	2	2.5	58	65.656	-0.178874	0.3036	Lenient	S2G
EFO_0007117_GCST90092504	EFO_0008036_GCST90094959	Control	Quantitative(Q)	th	10	2.5	2.5	32	21.228	0.592103	0.01433	Lenient	S2G
EFO_0007117_GCST90092504	EFO_0008036_GCST90094959	Control	Quantitative(Q)	th	10	1	3	180	234.346	-0.380643	6.239e-05	Lenient	S2G
EFO_0007117_GCST90092504	EFO_0008036_GCST90094959	Control	Quantitative(Q)	th	10	1.5	3	115	164.029	-0.512317	4.383e-05	Lenient	S2G
EFO_0007117_GCST90092504	EFO_0008036_GCST90094959	Control	Quantitative(Q)	th	10	2	3	58	65.737	-0.180653	0.3045	Lenient	S2G
EFO_0007117_GCST90092504	EFO_0008036_GCST90094959	Control	Quantitative(Q)	th	10	2.5	3	32	21.291	0.587828	0.0127	Lenient	S2G
EFO_0007117_GCST90092504	EFO_0008036_GCST90094959	Control	Quantitative(Q)	th	10	3	3	7	3.186	1.13561	0.03098	Lenient	S2G
EFO_0007117_GCST90092504	EFO_0008036_GCST90094959	Control	Quantitative(Q)	th	10	1	3.5	144	189.161	-0.393546	0.0001828	Lenient	S2G
EFO_0007117_GCST90092504	EFO_0008036_GCST90094959	Control	Quantitative(Q)	th	10	1.5	3.5	108	146.364	-0.438529	0.0006519	Lenient	S2G
EFO_0007117_GCST90092504	EFO_0008036_GCST90094959	Control	Quantitative(Q)	th	10	2	3.5	58	66.442	-0.196043	0.2795	Lenient	S2G
EFO_0007117_GCST90092504	EFO_0008036_GCST90094959	Control	Quantitative(Q)	th	10	2.5	3.5	32	21.147	0.597619	0.01322	Lenient	S2G
EFO_0007117_GCST90092504	EFO_0008036_GCST90094959	Control	Quantitative(Q)	th	10	3	3.5	7	3.059	1.19429	0.02095	Lenient	S2G
EFO_0007117_GCST90092504	EFO_0008036_GCST90094959	Control	Quantitative(Q)	th	10	3.5	3.5	2	0.823	1.28104	0.1848	Lenient	S2G
EFO_0007117_GCST90092504	EFO_0008036_GCST90094959	Control	Quantitative(Q)	th	10	1	4	111	152.755	-0.46066	0.0001829	Lenient	S2G
EFO_0007117_GCST90092504	EFO_0008036_GCST90094959	Control	Quantitative(Q)	th	10	1.5	4	92	127.854	-0.474792	0.000714	Lenient	S2G
EFO_0007117_GCST90092504	EFO_0008036_GCST90094959	Control	Quantitative(Q)	th	10	2	4	58	66.051	-0.187528	0.3053	Lenient	S2G
EFO_0007117_GCST90092504	EFO_0008036_GCST90094959	Control	Quantitative(Q)	th	10	2.5	4	32	21.491	0.574339	0.01774	Lenient	S2G
EFO_0007117_GCST90092504	EFO_0008036_GCST90094959	Control	Quantitative(Q)	th	10	3	4	7	3.054	1.19665	0.02462	Lenient	S2G
EFO_0007117_GCST90092504	EFO_0008036_GCST90094959	Control	Quantitative(Q)	th	10	3.5	4	2	0.84	1.25154	0.2116	Lenient	S2G
EFO_0007117_GCST90092504	EFO_0008036_GCST90094959	Control	Quantitative(Q)	th	10	4	4	0	0.318	-inf	0.5513	Lenient	S2G
EFO_0004887_GCST90093316	EFO_0005213_GCST006366	Control	Quantitative(Q)	bin	5	1	3	385	216.92	0.827695	3.303e-37	Lenient	S2G
EFO_0004887_GCST90093316	EFO_0005213_GCST006366	Control	Quantitative(Q)	bin	10	1	3	466	244.691	0.929369	1.186e-54	Lenient	S2G
EFO_0004887_GCST90093316	EFO_0005213_GCST006366	Control	Quantitative(Q)	bin	20	1	3	433	215.499	1.00669	2.972e-60	Lenient	S2G
EFO_0004887_GCST90093316	EFO_0005213_GCST006366	Control	Quantitative(Q)	bin	40	1	3	433	239.536	0.854125	3.58e-48	Lenient	S2G
EFO_0004887_GCST90093316	EFO_0005213_GCST006366	Control	Quantitative(Q)	bin	80	1	3	451	243.27	0.890569	5.723e-53	Lenient	S2G
EFO_0004887_GCST90093316	EFO_0005213_GCST006366	Control	Quantitative(Q)	bin	160	1	3	416	222.304	0.90405	7.38e-50	Lenient	S2G
EFO_0004887_GCST90093316	EFO_0005213_GCST006366	Control	Quantitative(Q)	th	10	1	1	754	455.825	0.726084	7.574e-61	Lenient	S2G
EFO_0004887_GCST90093316	EFO_0005213_GCST006366	Control	Quantitative(Q)	th	10	1	1.5	710	424.039	0.743622	1.011e-63	Lenient	S2G
EFO_0004887_GCST90093316	EFO_0005213_GCST006366	Control	Quantitative(Q)	th	10	1.5	1.5	340	178.823	0.927002	2.644e-40	Lenient	S2G
EFO_0004887_GCST90093316	EFO_0005213_GCST006366	Control	Quantitative(Q)	th	10	1	2	638	368.272	0.792785	1.782e-57	Lenient	S2G
EFO_0004887_GCST90093316	EFO_0005213_GCST006366	Control	Quantitative(Q)	th	10	1.5	2	340	178.005	0.933617	3.588e-43	Lenient	S2G
EFO_0004887_GCST90093316	EFO_0005213_GCST006366	Control	Quantitative(Q)	th	10	2	2	134	71.878	0.898611	7.741e-15	Lenient	S2G
EFO_0004887_GCST90093316	EFO_0005213_GCST006366	Control	Quantitative(Q)	th	10	1	2.5	552	308.517	0.839318	2.54e-54	Lenient	S2G
EFO_0004887_GCST90093316	EFO_0005213_GCST006366	Control	Quantitative(Q)	th	10	1.5	2.5	337	177.266	0.926833	1.4e-41	Lenient	S2G
EFO_0004887_GCST90093316	EFO_0005213_GCST006366	Control	Quantitative(Q)	th	10	2	2.5	134	71.603	0.904141	1.308e-15	Lenient	S2G
EFO_0004887_GCST90093316	EFO_0005213_GCST006366	Control	Quantitative(Q)	th	10	2.5	2.5	26	23.143	0.167936	0.5466	Lenient	S2G
EFO_0004887_GCST90093316	EFO_0005213_GCST006366	Control	Quantitative(Q)	th	10	1	3	459	250.167	0.875603	6.198e-50	Lenient	S2G
EFO_0004887_GCST90093316	EFO_0005213_GCST006366	Control	Quantitative(Q)	th	10	1.5	3	319	167.592	0.928603	6.196e-37	Lenient	S2G
EFO_0004887_GCST90093316	EFO_0005213_GCST006366	Control	Quantitative(Q)	th	10	2	3	134	72	0.896164	2.653e-15	Lenient	S2G
EFO_0004887_GCST90093316	EFO_0005213_GCST006366	Control	Quantitative(Q)	th	10	2.5	3	26	23.483	0.146895	0.6002	Lenient	S2G
EFO_0004887_GCST90093316	EFO_0005213_GCST006366	Control	Quantitative(Q)	th	10	3	3	7	6.148	0.187238	0.7194	Lenient	S2G
EFO_0004887_GCST90093316	EFO_0005213_GCST006366	Control	Quantitative(Q)	th	10	1	3.5	368	200.696	0.874694	1.791e-39	Lenient	S2G
EFO_0004887_GCST90093316	EFO_0005213_GCST006366	Control	Quantitative(Q)	th	10	1.5	3.5	282	151.131	0.899896	7.876e-34	Lenient	S2G
EFO_0004887_GCST90093316	EFO_0005213_GCST006366	Control	Quantitative(Q)	th	10	2	3.5	134	72.009	0.895984	7.934e-15	Lenient	S2G
EFO_0004887_GCST90093316	EFO_0005213_GCST006366	Control	Quantitative(Q)	th	10	2.5	3.5	26	23.518	0.144746	0.5879	Lenient	S2G
EFO_0004887_GCST90093316	EFO_0005213_GCST006366	Control	Quantitative(Q)	th	10	3	3.5	7	6.234	0.167197	0.7609	Lenient	S2G
EFO_0004887_GCST90093316	EFO_0005213_GCST006366	Control	Quantitative(Q)	th	10	3.5	3.5	2	0.933	1.10005	0.2365	Lenient	S2G
EFO_0004887_GCST90093316	EFO_0005213_GCST006366	Control	Quantitative(Q)	th	10	1	4	298	159.982	0.897403	1.053e-32	Lenient	S2G
EFO_0004887_GCST90093316	EFO_0005213_GCST006366	Control	Quantitative(Q)	th	10	1.5	4	251	132.585	0.92077	1.573e-28	Lenient	S2G
EFO_0004887_GCST90093316	EFO_0005213_GCST006366	Control	Quantitative(Q)	th	10	2	4	134	71.695	0.902289	1.451e-14	Lenient	S2G
EFO_0004887_GCST90093316	EFO_0005213_GCST006366	Control	Quantitative(Q)	th	10	2.5	4	26	23.332	0.156202	0.572	Lenient	S2G
EFO_0004887_GCST90093316	EFO_0005213_GCST006366	Control	Quantitative(Q)	th	10	3	4	7	6.2	0.175087	0.7426	Lenient	S2G
EFO_0004887_GCST90093316	EFO_0005213_GCST006366	Control	Quantitative(Q)	th	10	3.5	4	2	0.919	1.12186	0.2675	Lenient	S2G
EFO_0004887_GCST90093316	EFO_0005213_GCST006366	Control	Quantitative(Q)	th	10	4	4	1	0.21	2.25154	0.09353	Lenient	S2G
EFO_0005213_GCST009414	EFO_0010225_GCST90060151	Control	Quantitative(Q)	bin	5	1	3	87	165.666	-0.92919	2.956e-11	Lenient	S2G
EFO_0005213_GCST009414	EFO_0010225_GCST90060151	Control	Quantitative(Q)	bin	10	1	3	96	182.135	-0.923902	2.507e-12	Lenient	S2G
EFO_0005213_GCST009414	EFO_0010225_GCST90060151	Control	Quantitative(Q)	bin	20	1	3	99	192.694	-0.960811	6.311e-14	Lenient	S2G
EFO_0005213_GCST009414	EFO_0010225_GCST90060151	Control	Quantitative(Q)	bin	40	1	3	119	187.631	-0.656937	9.1e-08	Lenient	S2G
EFO_0005213_GCST009414	EFO_0010225_GCST90060151	Control	Quantitative(Q)	bin	80	1	3	109	171.422	-0.653224	5.501e-08	Lenient	S2G
EFO_0005213_GCST009414	EFO_0010225_GCST90060151	Control	Quantitative(Q)	bin	160	1	3	100	159.926	-0.677405	1.779e-07	Lenient	S2G
EFO_0005213_GCST009414	EFO_0010225_GCST90060151	Control	Quantitative(Q)	th	10	1	1	199	328.624	-0.723669	5.258e-16	Lenient	S2G
EFO_0005213_GCST009414	EFO_0010225_GCST90060151	Control	Quantitative(Q)	th	10	1	1.5	186	306.93	-0.722607	3.78e-15	Lenient	S2G
EFO_0005213_GCST009414	EFO_0010225_GCST90060151	Control	Quantitative(Q)	th	10	1.5	1.5	72	130.824	-0.861558	9.211e-09	Lenient	S2G
EFO_0005213_GCST009414	EFO_0010225_GCST90060151	Control	Quantitative(Q)	th	10	1	2	161	265.373	-0.720961	8.058e-13	Lenient	S2G
EFO_0005213_GCST009414	EFO_0010225_GCST90060151	Control	Quantitative(Q)	th	10	1.5	2	72	131.03	-0.863828	1.098e-08	Lenient	S2G
EFO_0005213_GCST009414	EFO_0010225_GCST90060151	Control	Quantitative(Q)	th	10	2	2	23	48.083	-1.06389	9.585e-05	Lenient	S2G
EFO_0005213_GCST009414	EFO_0010225_GCST90060151	Control	Quantitative(Q)	th	10	1	2.5	126	219.011	-0.79758	2.003e-12	Lenient	S2G
EFO_0005213_GCST009414	EFO_0010225_GCST90060151	Control	Quantitative(Q)	th	10	1.5	2.5	70	129.765	-0.890474	7.227e-09	Lenient	S2G
EFO_0005213_GCST009414	EFO_0010225_GCST90060151	Control	Quantitative(Q)	th	10	2	2.5	23	48.15	-1.0659	0.0001196	Lenient	S2G
EFO_0005213_GCST009414	EFO_0010225_GCST90060151	Control	Quantitative(Q)	th	10	2.5	2.5	4	12.677	-1.66414	0.01232	Lenient	S2G
EFO_0005213_GCST009414	EFO_0010225_GCST90060151	Control	Quantitative(Q)	th	10	1	3	97	175.664	-0.856762	4.648e-11	Lenient	S2G
EFO_0005213_GCST009414	EFO_0010225_GCST90060151	Control	Quantitative(Q)	th	10	1.5	3	66	120.14	-0.864179	5.498e-08	Lenient	S2G
EFO_0005213_GCST009414	EFO_0010225_GCST90060151	Control	Quantitative(Q)	th	10	2	3	23	47.963	-1.06029	0.0001683	Lenient	S2G
EFO_0005213_GCST009414	EFO_0010225_GCST90060151	Control	Quantitative(Q)	th	10	2.5	3	4	12.729	-1.67005	0.01337	Lenient	S2G
EFO_0005213_GCST009414	EFO_0010225_GCST90060151	Control	Quantitative(Q)	th	10	3	3	2	2.83	-0.500802	0.5993	Lenient	S2G
EFO_0005213_GCST009414	EFO_0010225_GCST90060151	Control	Quantitative(Q)	th	10	1	3.5	73	138.768	-0.926707	1.063e-09	Lenient	S2G
EFO_0005213_GCST009414	EFO_0010225_GCST90060151	Control	Quantitative(Q)	th	10	1.5	3.5	59	106.675	-0.854435	5.218e-07	Lenient	S2G
EFO_0005213_GCST009414	EFO_0010225_GCST90060151	Control	Quantitative(Q)	th	10	2	3.5	23	48.016	-1.06188	0.000234	Lenient	S2G
EFO_0005213_GCST009414	EFO_0010225_GCST90060151	Control	Quantitative(Q)	th	10	2.5	3.5	4	12.896	-1.68885	0.01156	Lenient	S2G
EFO_0005213_GCST009414	EFO_0010225_GCST90060151	Control	Quantitative(Q)	th	10	3	3.5	2	2.819	-0.495183	0.6165	Lenient	S2G
EFO_0005213_GCST009414	EFO_0010225_GCST90060151	Control	Quantitative(Q)	th	10	3.5	3.5	1	0.674	0.56918	0.6854	Lenient	S2G
EFO_0005213_GCST009414	EFO_0010225_GCST90060151	Control	Quantitative(Q)	th	10	1	4	60	110.276	-0.878084	1.116e-07	Lenient	S2G
EFO_0005213_GCST009414	EFO_0010225_GCST90060151	Control	Quantitative(Q)	th	10	1.5	4	50	91.059	-0.864874	3.979e-06	Lenient	S2G
EFO_0005213_GCST009414	EFO_0010225_GCST90060151	Control	Quantitative(Q)	th	10	2	4	23	48.168	-1.06644	0.0001079	Lenient	S2G
EFO_0005213_GCST009414	EFO_0010225_GCST90060151	Control	Quantitative(Q)	th	10	2.5	4	4	12.778	-1.67559	0.008535	Lenient	S2G
EFO_0005213_GCST009414	EFO_0010225_GCST90060151	Control	Quantitative(Q)	th	10	3	4	2	2.908	-0.540027	0.5754	Lenient	S2G
EFO_0005213_GCST009414	EFO_0010225_GCST90060151	Control	Quantitative(Q)	th	10	3.5	4	1	0.702	0.510457	0.7192	Lenient	S2G
EFO_0005213_GCST009414	EFO_0010225_GCST90060151	Control	Quantitative(Q)	th	10	4	4	0	0			Lenient	S2G
EFO_0009397_GCST90267910	EFO_0007117_GCST90100573	Control	Quantitative(Q)	bin	5	1	3	149	148.247	0.00730942	0.9462	Lenient	S2G
EFO_0009397_GCST90267910	EFO_0007117_GCST90100573	Control	Quantitative(Q)	bin	10	1	3	148	158.3	-0.0970641	0.3744	Lenient	S2G
EFO_0009397_GCST90267910	EFO_0007117_GCST90100573	Control	Quantitative(Q)	bin	20	1	3	148	155.68	-0.0729864	0.4969	Lenient	S2G
EFO_0009397_GCST90267910	EFO_0007117_GCST90100573	Control	Quantitative(Q)	bin	40	1	3	135	143.094	-0.0840038	0.4755	Lenient	S2G
EFO_0009397_GCST90267910	EFO_0007117_GCST90100573	Control	Quantitative(Q)	bin	80	1	3	120	131.713	-0.134363	0.266	Lenient	S2G
EFO_0009397_GCST90267910	EFO_0007117_GCST90100573	Control	Quantitative(Q)	bin	160	1	3	106	114.767	-0.114644	0.3776	Lenient	S2G
EFO_0009397_GCST90267910	EFO_0007117_GCST90100573	Control	Quantitative(Q)	th	10	1	1	272	293.445	-0.109483	0.1629	Lenient	S2G
EFO_0009397_GCST90267910	EFO_0007117_GCST90100573	Control	Quantitative(Q)	th	10	1	1.5	256	270.222	-0.0780013	0.3128	Lenient	S2G
EFO_0009397_GCST90267910	EFO_0007117_GCST90100573	Control	Quantitative(Q)	th	10	1.5	1.5	88	106.705	-0.278052	0.04473	Lenient	S2G
EFO_0009397_GCST90267910	EFO_0007117_GCST90100573	Control	Quantitative(Q)	th	10	1	2	209	229.879	-0.137372	0.1099	Lenient	S2G
EFO_0009397_GCST90267910	EFO_0007117_GCST90100573	Control	Quantitative(Q)	th	10	1.5	2	88	106.291	-0.272444	0.0507	Lenient	S2G
EFO_0009397_GCST90267910	EFO_0007117_GCST90100573	Control	Quantitative(Q)	th	10	2	2	39	38.048	0.0356535	0.8712	Lenient	S2G
EFO_0009397_GCST90267910	EFO_0007117_GCST90100573	Control	Quantitative(Q)	th	10	1	2.5	178	189.334	-0.0890563	0.3596	Lenient	S2G
EFO_0009397_GCST90267910	EFO_0007117_GCST90100573	Control	Quantitative(Q)	th	10	1.5	2.5	87	105.094	-0.272593	0.06229	Lenient	S2G
EFO_0009397_GCST90267910	EFO_0007117_GCST90100573	Control	Quantitative(Q)	th	10	2	2.5	39	37.84	0.043562	0.8472	Lenient	S2G
EFO_0009397_GCST90267910	EFO_0007117_GCST90100573	Control	Quantitative(Q)	th	10	2.5	2.5	19	14.687	0.37146	0.2408	Lenient	S2G
EFO_0009397_GCST90267910	EFO_0007117_GCST90100573	Control	Quantitative(Q)	th	10	1	3	148	154.564	-0.0626072	0.5585	Lenient	S2G
EFO_0009397_GCST90267910	EFO_0007117_GCST90100573	Control	Quantitative(Q)	th	10	1.5	3	81	97.853	-0.272694	0.07015	Lenient	S2G
EFO_0009397_GCST90267910	EFO_0007117_GCST90100573	Control	Quantitative(Q)	th	10	2	3	39	37.764	0.0464625	0.8283	Lenient	S2G
EFO_0009397_GCST90267910	EFO_0007117_GCST90100573	Control	Quantitative(Q)	th	10	2.5	3	19	15.076	0.333746	0.2949	Lenient	S2G
EFO_0009397_GCST90267910	EFO_0007117_GCST90100573	Control	Quantitative(Q)	th	10	3	3	9	5.537	0.70082	0.1409	Lenient	S2G
EFO_0009397_GCST90267910	EFO_0007117_GCST90100573	Control	Quantitative(Q)	th	10	1	3.5	126	124.961	0.0119458	0.9225	Lenient	S2G
EFO_0009397_GCST90267910	EFO_0007117_GCST90100573	Control	Quantitative(Q)	th	10	1.5	3.5	76	87.568	-0.204404	0.1937	Lenient	S2G
EFO_0009397_GCST90267910	EFO_0007117_GCST90100573	Control	Quantitative(Q)	th	10	2	3.5	39	37.754	0.0468446	0.8316	Lenient	S2G
EFO_0009397_GCST90267910	EFO_0007117_GCST90100573	Control	Quantitative(Q)	th	10	2.5	3.5	19	14.721	0.368124	0.2527	Lenient	S2G
EFO_0009397_GCST90267910	EFO_0007117_GCST90100573	Control	Quantitative(Q)	th	10	3	3.5	9	5.408	0.73483	0.1249	Lenient	S2G
EFO_0009397_GCST90267910	EFO_0007117_GCST90100573	Control	Quantitative(Q)	th	10	3.5	3.5	1	1.432	-0.518031	0.7148	Lenient	S2G
EFO_0009397_GCST90267910	EFO_0007117_GCST90100573	Control	Quantitative(Q)	th	10	1	4	107	100.782	0.0863728	0.483	Lenient	S2G
EFO_0009397_GCST90267910	EFO_0007117_GCST90100573	Control	Quantitative(Q)	th	10	1.5	4	71	76.477	-0.107207	0.4982	Lenient	S2G
EFO_0009397_GCST90267910	EFO_0007117_GCST90100573	Control	Quantitative(Q)	th	10	2	4	39	37.972	0.0385381	0.8542	Lenient	S2G
EFO_0009397_GCST90267910	EFO_0007117_GCST90100573	Control	Quantitative(Q)	th	10	2.5	4	19	14.769	0.363427	0.2429	Lenient	S2G
EFO_0009397_GCST90267910	EFO_0007117_GCST90100573	Control	Quantitative(Q)	th	10	3	4	9	5.593	0.686303	0.1447	Lenient	S2G
EFO_0009397_GCST90267910	EFO_0007117_GCST90100573	Control	Quantitative(Q)	th	10	3.5	4	1	1.522	-0.605968	0.6665	Lenient	S2G
EFO_0009397_GCST90267910	EFO_0007117_GCST90100573	Control	Quantitative(Q)	th	10	4	4	0	0.555	-inf	0.4681	Lenient	S2G
EFO_0010156_GCST010572	EFO_0004887_GCST90093316	Control	Quantitative(Q)	bin	5	1	3	190	212.281	-0.159976	0.09896	Lenient	S2G
EFO_0010156_GCST010572	EFO_0004887_GCST90093316	Control	Quantitative(Q)	bin	10	1	3	332	307.792	0.109228	0.1132	Lenient	S2G
EFO_0010156_GCST010572	EFO_0004887_GCST90093316	Control	Quantitative(Q)	bin	20	1	3	424	351.121	0.272096	6.515e-06	Lenient	S2G
EFO_0010156_GCST010572	EFO_0004887_GCST90093316	Control	Quantitative(Q)	bin	40	1	3	425	348.649	0.285687	4.451e-06	Lenient	S2G
EFO_0010156_GCST010572	EFO_0004887_GCST90093316	Control	Quantitative(Q)	bin	80	1	3	432	294.908	0.550766	6.064e-19	Lenient	S2G
EFO_0010156_GCST010572	EFO_0004887_GCST90093316	Control	Quantitative(Q)	bin	160	1	3	569	338.459	0.749448	1.959e-47	Lenient	S2G
EFO_0010156_GCST010572	EFO_0004887_GCST90093316	Control	Quantitative(Q)	th	10	1	1	738	613.086	0.267531	5.857e-10	Lenient	S2G
EFO_0010156_GCST010572	EFO_0004887_GCST90093316	Control	Quantitative(Q)	th	10	1	1.5	682	561.366	0.28083	1.414e-09	Lenient	S2G
EFO_0010156_GCST010572	EFO_0004887_GCST90093316	Control	Quantitative(Q)	th	10	1.5	1.5	233	227.637	0.0335949	0.6847	Lenient	S2G
EFO_0010156_GCST010572	EFO_0004887_GCST90093316	Control	Quantitative(Q)	th	10	1	2	579	477.847	0.277015	4.346e-08	Lenient	S2G
EFO_0010156_GCST010572	EFO_0004887_GCST90093316	Control	Quantitative(Q)	th	10	1.5	2	233	227.933	0.0317201	0.705	Lenient	S2G
EFO_0010156_GCST010572	EFO_0004887_GCST90093316	Control	Quantitative(Q)	th	10	2	2	67	84.496	-0.334722	0.04367	Lenient	S2G
EFO_0010156_GCST010572	EFO_0004887_GCST90093316	Control	Quantitative(Q)	th	10	1	2.5	454	389.714	0.220277	0.0001036	Lenient	S2G
EFO_0010156_GCST010572	EFO_0004887_GCST90093316	Control	Quantitative(Q)	th	10	1.5	2.5	232	224.46	0.0476664	0.5665	Lenient	S2G
EFO_0010156_GCST010572	EFO_0004887_GCST90093316	Control	Quantitative(Q)	th	10	2	2.5	67	84.223	-0.330053	0.04185	Lenient	S2G
EFO_0010156_GCST010572	EFO_0004887_GCST90093316	Control	Quantitative(Q)	th	10	2.5	2.5	27	25.556	0.0792974	0.7694	Lenient	S2G
EFO_0010156_GCST010572	EFO_0004887_GCST90093316	Control	Quantitative(Q)	th	10	1	3	328	313.72	0.0642183	0.3768	Lenient	S2G
EFO_0010156_GCST010572	EFO_0004887_GCST90093316	Control	Quantitative(Q)	th	10	1.5	3	215	208.958	0.0411237	0.6509	Lenient	S2G
EFO_0010156_GCST010572	EFO_0004887_GCST90093316	Control	Quantitative(Q)	th	10	2	3	67	84.448	-0.333902	0.04299	Lenient	S2G
EFO_0010156_GCST010572	EFO_0004887_GCST90093316	Control	Quantitative(Q)	th	10	2.5	3	27	25.867	0.0618467	0.8226	Lenient	S2G
EFO_0010156_GCST010572	EFO_0004887_GCST90093316	Control	Quantitative(Q)	th	10	3	3	7	8.109	-0.212169	0.6837	Lenient	S2G
EFO_0010156_GCST010572	EFO_0004887_GCST90093316	Control	Quantitative(Q)	th	10	1	3.5	253	247.219	0.0333478	0.6755	Lenient	S2G
EFO_0010156_GCST010572	EFO_0004887_GCST90093316	Control	Quantitative(Q)	th	10	1.5	3.5	183	185.009	-0.0157518	0.8685	Lenient	S2G
EFO_0010156_GCST010572	EFO_0004887_GCST90093316	Control	Quantitative(Q)	th	10	2	3.5	67	84.957	-0.342572	0.04392	Lenient	S2G
EFO_0010156_GCST010572	EFO_0004887_GCST90093316	Control	Quantitative(Q)	th	10	2.5	3.5	27	25.612	0.0761395	0.7672	Lenient	S2G
EFO_0010156_GCST010572	EFO_0004887_GCST90093316	Control	Quantitative(Q)	th	10	3	3.5	7	8.144	-0.218383	0.6747	Lenient	S2G
EFO_0010156_GCST010572	EFO_0004887_GCST90093316	Control	Quantitative(Q)	th	10	3.5	3.5	1	1.042	-0.0593553	0.9662	Lenient	S2G
EFO_0010156_GCST010572	EFO_0004887_GCST90093316	Control	Quantitative(Q)	th	10	1	4	167	194.489	-0.21984	0.02992	Lenient	S2G
EFO_0010156_GCST010572	EFO_0004887_GCST90093316	Control	Quantitative(Q)	th	10	1.5	4	130	159.321	-0.293425	0.009228	Lenient	S2G
EFO_0010156_GCST010572	EFO_0004887_GCST90093316	Control	Quantitative(Q)	th	10	2	4	67	84.133	-0.328511	0.04372	Lenient	S2G
EFO_0010156_GCST010572	EFO_0004887_GCST90093316	Control	Quantitative(Q)	th	10	2.5	4	27	25.63	0.0751259	0.7756	Lenient	S2G
EFO_0010156_GCST010572	EFO_0004887_GCST90093316	Control	Quantitative(Q)	th	10	3	4	7	8.134	-0.21661	0.6765	Lenient	S2G
EFO_0010156_GCST010572	EFO_0004887_GCST90093316	Control	Quantitative(Q)	th	10	3.5	4	1	1.03	-0.0426443	0.9762	Lenient	S2G
EFO_0010156_GCST010572	EFO_0004887_GCST90093316	Control	Quantitative(Q)	th	10	4	4	0	0.33	-inf	0.5579	Lenient	S2G
EFO_0004237_GCST90018627	EFO_0007117_GCST90092503	Control	Quantitative(Q)	bin	5	1	3	98	163.187	-0.735672	1.41e-08	Lenient	S2G
EFO_0004237_GCST90018627	EFO_0007117_GCST90092503	Control	Quantitative(Q)	bin	10	1	3	101	165.136	-0.709299	1.956e-08	Lenient	S2G
EFO_0004237_GCST90018627	EFO_0007117_GCST90092503	Control	Quantitative(Q)	bin	20	1	3	100	161.487	-0.691418	1.307e-07	Lenient	S2G
EFO_0004237_GCST90018627	EFO_0007117_GCST90092503	Control	Quantitative(Q)	bin	40	1	3	99	141.086	-0.511074	7.321e-05	Lenient	S2G
EFO_0004237_GCST90018627	EFO_0007117_GCST90092503	Control	Quantitative(Q)	bin	80	1	3	105	136.598	-0.379547	0.002325	Lenient	S2G
EFO_0004237_GCST90018627	EFO_0007117_GCST90092503	Control	Quantitative(Q)	bin	160	1	3	98	131.518	-0.424407	0.001301	Lenient	S2G
EFO_0004237_GCST90018627	EFO_0007117_GCST90092503	Control	Quantitative(Q)	th	10	1	1	232	331.105	-0.513164	4.48e-10	Lenient	S2G
EFO_0004237_GCST90018627	EFO_0007117_GCST90092503	Control	Quantitative(Q)	th	10	1	1.5	201	305.335	-0.603197	4.787e-12	Lenient	S2G
EFO_0004237_GCST90018627	EFO_0007117_GCST90092503	Control	Quantitative(Q)	th	10	1.5	1.5	72	121.458	-0.754389	3.029e-07	Lenient	S2G
EFO_0004237_GCST90018627	EFO_0007117_GCST90092503	Control	Quantitative(Q)	th	10	1	2	167	259.071	-0.633499	1.16e-10	Lenient	S2G
EFO_0004237_GCST90018627	EFO_0007117_GCST90092503	Control	Quantitative(Q)	th	10	1.5	2	72	121.697	-0.757225	6.847e-07	Lenient	S2G
EFO_0004237_GCST90018627	EFO_0007117_GCST90092503	Control	Quantitative(Q)	th	10	2	2	35	44.54	-0.347747	0.1418	Lenient	S2G
EFO_0004237_GCST90018627	EFO_0007117_GCST90092503	Control	Quantitative(Q)	th	10	1	2.5	126	212.298	-0.752667	3.71e-11	Lenient	S2G
EFO_0004237_GCST90018627	EFO_0007117_GCST90092503	Control	Quantitative(Q)	th	10	1.5	2.5	72	120.525	-0.743264	1.548e-06	Lenient	S2G
EFO_0004237_GCST90018627	EFO_0007117_GCST90092503	Control	Quantitative(Q)	th	10	2	2.5	35	44.707	-0.353146	0.1299	Lenient	S2G
EFO_0004237_GCST90018627	EFO_0007117_GCST90092503	Control	Quantitative(Q)	th	10	2.5	2.5	14	13.287	0.0754114	0.8371	Lenient	S2G
EFO_0004237_GCST90018627	EFO_0007117_GCST90092503	Control	Quantitative(Q)	th	10	1	3	100	168.518	-0.752903	3.244e-09	Lenient	S2G
EFO_0004237_GCST90018627	EFO_0007117_GCST90092503	Control	Quantitative(Q)	th	10	1.5	3	67	111.714	-0.737577	3.226e-06	Lenient	S2G
EFO_0004237_GCST90018627	EFO_0007117_GCST90092503	Control	Quantitative(Q)	th	10	2	3	35	44.253	-0.33842	0.1285	Lenient	S2G
EFO_0004237_GCST90018627	EFO_0007117_GCST90092503	Control	Quantitative(Q)	th	10	2.5	3	14	13.059	0.100382	0.7908	Lenient	S2G
EFO_0004237_GCST90018627	EFO_0007117_GCST90092503	Control	Quantitative(Q)	th	10	3	3	6	3.394	0.821976	0.1596	Lenient	S2G
EFO_0004237_GCST90018627	EFO_0007117_GCST90092503	Control	Quantitative(Q)	th	10	1	3.5	82	134.489	-0.713792	1.31e-06	Lenient	S2G
EFO_0004237_GCST90018627	EFO_0007117_GCST90092503	Control	Quantitative(Q)	th	10	1.5	3.5	59	99.489	-0.753822	1.695e-05	Lenient	S2G
EFO_0004237_GCST90018627	EFO_0007117_GCST90092503	Control	Quantitative(Q)	th	10	2	3.5	35	44.531	-0.347455	0.1177	Lenient	S2G
EFO_0004237_GCST90018627	EFO_0007117_GCST90092503	Control	Quantitative(Q)	th	10	2.5	3.5	14	13.206	0.0842333	0.8256	Lenient	S2G
EFO_0004237_GCST90018627	EFO_0007117_GCST90092503	Control	Quantitative(Q)	th	10	3	3.5	6	3.484	0.784218	0.166	Lenient	S2G
EFO_0004237_GCST90018627	EFO_0007117_GCST90092503	Control	Quantitative(Q)	th	10	3.5	3.5	3	1.01	1.57061	0.04746	Lenient	S2G
EFO_0004237_GCST90018627	EFO_0007117_GCST90092503	Control	Quantitative(Q)	th	10	1	4	64	106.55	-0.735387	1.168e-05	Lenient	S2G
EFO_0004237_GCST90018627	EFO_0007117_GCST90092503	Control	Quantitative(Q)	th	10	1.5	4	49	85.325	-0.800187	2.433e-05	Lenient	S2G
EFO_0004237_GCST90018627	EFO_0007117_GCST90092503	Control	Quantitative(Q)	th	10	2	4	35	44.427	-0.344082	0.1295	Lenient	S2G
EFO_0004237_GCST90018627	EFO_0007117_GCST90092503	Control	Quantitative(Q)	th	10	2.5	4	14	13.419	0.0611497	0.8668	Lenient	S2G
EFO_0004237_GCST90018627	EFO_0007117_GCST90092503	Control	Quantitative(Q)	th	10	3	4	6	3.501	0.777195	0.1775	Lenient	S2G
EFO_0004237_GCST90018627	EFO_0007117_GCST90092503	Control	Quantitative(Q)	th	10	3.5	4	3	1.07	1.48735	0.07229	Lenient	S2G
EFO_0004237_GCST90018627	EFO_0007117_GCST90092503	Control	Quantitative(Q)	th	10	4	4	0	0.197	-inf	0.6659	Lenient	S2G
EFO_0600008_GCST90268467	EFO_0004741_GCST90278623	Control	Quantitative(Q)	bin	5	1	3	80	131.64	-0.718526	3.884e-07	Lenient	S2G
EFO_0600008_GCST90268467	EFO_0004741_GCST90278623	Control	Quantitative(Q)	bin	10	1	3	75	155.021	-1.0475	8.63e-13	Lenient	S2G
EFO_0600008_GCST90268467	EFO_0004741_GCST90278623	Control	Quantitative(Q)	bin	20	1	3	72	142.371	-0.983586	1.545e-10	Lenient	S2G
EFO_0600008_GCST90268467	EFO_0004741_GCST90278623	Control	Quantitative(Q)	bin	40	1	3	67	135.898	-1.02029	2.09e-10	Lenient	S2G
EFO_0600008_GCST90268467	EFO_0004741_GCST90278623	Control	Quantitative(Q)	bin	80	1	3	62	118.333	-0.932512	2.103e-08	Lenient	S2G
EFO_0600008_GCST90268467	EFO_0004741_GCST90278623	Control	Quantitative(Q)	bin	160	1	3	58	120.314	-1.05268	2.784e-10	Lenient	S2G
EFO_0600008_GCST90268467	EFO_0004741_GCST90278623	Control	Quantitative(Q)	th	10	1	1	156	297.135	-0.929573	1.725e-22	Lenient	S2G
EFO_0600008_GCST90268467	EFO_0004741_GCST90278623	Control	Quantitative(Q)	th	10	1	1.5	141	280.199	-0.990757	5.465e-22	Lenient	S2G
EFO_0600008_GCST90268467	EFO_0004741_GCST90278623	Control	Quantitative(Q)	th	10	1.5	1.5	66	125.575	-0.928011	6.899e-09	Lenient	S2G
EFO_0600008_GCST90268467	EFO_0004741_GCST90278623	Control	Quantitative(Q)	th	10	1	2	118	242.737	-1.04061	7.981e-19	Lenient	S2G
EFO_0600008_GCST90268467	EFO_0004741_GCST90278623	Control	Quantitative(Q)	th	10	1.5	2	66	125.502	-0.927172	1.104e-08	Lenient	S2G
EFO_0600008_GCST90268467	EFO_0004741_GCST90278623	Control	Quantitative(Q)	th	10	2	2	18	40.798	-1.1805	0.0001883	Lenient	S2G
EFO_0600008_GCST90268467	EFO_0004741_GCST90278623	Control	Quantitative(Q)	th	10	1	2.5	96	200.118	-1.05974	1.153e-16	Lenient	S2G
EFO_0600008_GCST90268467	EFO_0004741_GCST90278623	Control	Quantitative(Q)	th	10	1.5	2.5	66	124.284	-0.913103	1.911e-08	Lenient	S2G
EFO_0600008_GCST90268467	EFO_0004741_GCST90278623	Control	Quantitative(Q)	th	10	2	2.5	18	40.836	-1.18184	0.0001551	Lenient	S2G
EFO_0600008_GCST90268467	EFO_0004741_GCST90278623	Control	Quantitative(Q)	th	10	2.5	2.5	3	13.149	-2.13192	0.003784	Lenient	S2G
EFO_0600008_GCST90268467	EFO_0004741_GCST90278623	Control	Quantitative(Q)	th	10	1	3	77	161.529	-1.06886	1.451e-12	Lenient	S2G
EFO_0600008_GCST90268467	EFO_0004741_GCST90278623	Control	Quantitative(Q)	th	10	1.5	3	60	113.451	-0.919035	5.757e-08	Lenient	S2G
EFO_0600008_GCST90268467	EFO_0004741_GCST90278623	Control	Quantitative(Q)	th	10	2	3	18	40.847	-1.18223	0.0001956	Lenient	S2G
EFO_0600008_GCST90268467	EFO_0004741_GCST90278623	Control	Quantitative(Q)	th	10	2.5	3	3	12.937	-2.10847	0.002699	Lenient	S2G
EFO_0600008_GCST90268467	EFO_0004741_GCST90278623	Control	Quantitative(Q)	th	10	3	3	2	1.953	0.0343081	0.9722	Lenient	S2G
EFO_0600008_GCST90268467	EFO_0004741_GCST90278623	Control	Quantitative(Q)	th	10	1	3.5	66	127.03	-0.944631	2.62e-09	Lenient	S2G
EFO_0600008_GCST90268467	EFO_0004741_GCST90278623	Control	Quantitative(Q)	th	10	1.5	3.5	52	98.21	-0.917358	1.107e-06	Lenient	S2G
EFO_0600008_GCST90268467	EFO_0004741_GCST90278623	Control	Quantitative(Q)	th	10	2	3.5	18	41.051	-1.18942	0.0001735	Lenient	S2G
EFO_0600008_GCST90268467	EFO_0004741_GCST90278623	Control	Quantitative(Q)	th	10	2.5	3.5	3	12.894	-2.10367	0.004481	Lenient	S2G
EFO_0600008_GCST90268467	EFO_0004741_GCST90278623	Control	Quantitative(Q)	th	10	3	3.5	2	2.016	-0.0114956	0.9908	Lenient	S2G
EFO_0600008_GCST90268467	EFO_0004741_GCST90278623	Control	Quantitative(Q)	th	10	3.5	3.5	0	0			Lenient	S2G
EFO_0600008_GCST90268467	EFO_0004741_GCST90278623	Control	Quantitative(Q)	th	10	1	4	48	100.577	-1.06719	8.509e-09	Lenient	S2G
EFO_0600008_GCST90268467	EFO_0004741_GCST90278623	Control	Quantitative(Q)	th	10	1.5	4	42	83.636	-0.993735	6.395e-07	Lenient	S2G
EFO_0600008_GCST90268467	EFO_0004741_GCST90278623	Control	Quantitative(Q)	th	10	2	4	18	40.579	-1.17274	0.0001189	Lenient	S2G
EFO_0600008_GCST90268467	EFO_0004741_GCST90278623	Control	Quantitative(Q)	th	10	2.5	4	3	12.823	-2.0957	0.004203	Lenient	S2G
EFO_0600008_GCST90268467	EFO_0004741_GCST90278623	Control	Quantitative(Q)	th	10	3	4	2	1.978	0.0159576	0.9876	Lenient	S2G
EFO_0600008_GCST90268467	EFO_0004741_GCST90278623	Control	Quantitative(Q)	th	10	3.5	4	0	0			Lenient	S2G
EFO_0600008_GCST90268467	EFO_0004741_GCST90278623	Control	Quantitative(Q)	th	10	4	4	0	0			Lenient	S2G
EFO_0007117_GCST90092503	EFO_0000731_GCST90018934	Control	Quantitative(Q)	bin	5	1	3	152	186.487	-0.295004	0.004948	Lenient	S2G
EFO_0007117_GCST90092503	EFO_0000731_GCST90018934	Control	Quantitative(Q)	bin	10	1	3	178	202.168	-0.183677	0.05127	Lenient	S2G
EFO_0007117_GCST90092503	EFO_0000731_GCST90018934	Control	Quantitative(Q)	bin	20	1	3	162	205.625	-0.344022	0.0008364	Lenient	S2G
EFO_0007117_GCST90092503	EFO_0000731_GCST90018934	Control	Quantitative(Q)	bin	40	1	3	163	202.719	-0.314609	0.001244	Lenient	S2G
EFO_0007117_GCST90092503	EFO_0000731_GCST90018934	Control	Quantitative(Q)	bin	80	1	3	156	201.98	-0.372666	0.0004172	Lenient	S2G
EFO_0007117_GCST90092503	EFO_0000731_GCST90018934	Control	Quantitative(Q)	bin	160	1	3	154	201.692	-0.389224	0.0003677	Lenient	S2G
EFO_0007117_GCST90092503	EFO_0000731_GCST90018934	Control	Quantitative(Q)	th	10	1	1	370	392.424	-0.084888	0.1922	Lenient	S2G
EFO_0007117_GCST90092503	EFO_0000731_GCST90018934	Control	Quantitative(Q)	th	10	1	1.5	343	366.057	-0.0938597	0.155	Lenient	S2G
EFO_0007117_GCST90092503	EFO_0000731_GCST90018934	Control	Quantitative(Q)	th	10	1.5	1.5	132	155.601	-0.237313	0.03751	Lenient	S2G
EFO_0007117_GCST90092503	EFO_0000731_GCST90018934	Control	Quantitative(Q)	th	10	1	2	277	313.706	-0.179527	0.02129	Lenient	S2G
EFO_0007117_GCST90092503	EFO_0000731_GCST90018934	Control	Quantitative(Q)	th	10	1.5	2	132	156.522	-0.245828	0.03335	Lenient	S2G
EFO_0007117_GCST90092503	EFO_0000731_GCST90018934	Control	Quantitative(Q)	th	10	2	2	51	54.327	-0.0911721	0.6261	Lenient	S2G
EFO_0007117_GCST90092503	EFO_0000731_GCST90018934	Control	Quantitative(Q)	th	10	1	2.5	221	258.028	-0.223481	0.008805	Lenient	S2G
EFO_0007117_GCST90092503	EFO_0000731_GCST90018934	Control	Quantitative(Q)	th	10	1.5	2.5	130	154.257	-0.246824	0.02741	Lenient	S2G
EFO_0007117_GCST90092503	EFO_0000731_GCST90018934	Control	Quantitative(Q)	th	10	2	2.5	51	54.22	-0.0883279	0.6335	Lenient	S2G
EFO_0007117_GCST90092503	EFO_0000731_GCST90018934	Control	Quantitative(Q)	th	10	2.5	2.5	18	18.899	-0.070313	0.827	Lenient	S2G
EFO_0007117_GCST90092503	EFO_0000731_GCST90018934	Control	Quantitative(Q)	th	10	1	3	179	210.261	-0.232222	0.02175	Lenient	S2G
EFO_0007117_GCST90092503	EFO_0000731_GCST90018934	Control	Quantitative(Q)	th	10	1.5	3	123	141.895	-0.206165	0.07561	Lenient	S2G
EFO_0007117_GCST90092503	EFO_0000731_GCST90018934	Control	Quantitative(Q)	th	10	2	3	51	54.387	-0.0927646	0.6058	Lenient	S2G
EFO_0007117_GCST90092503	EFO_0000731_GCST90018934	Control	Quantitative(Q)	th	10	2.5	3	18	18.805	-0.0631194	0.8475	Lenient	S2G
EFO_0007117_GCST90092503	EFO_0000731_GCST90018934	Control	Quantitative(Q)	th	10	3	3	7	5.889	0.249332	0.6374	Lenient	S2G
EFO_0007117_GCST90092503	EFO_0000731_GCST90018934	Control	Quantitative(Q)	th	10	1	3.5	147	169.612	-0.206422	0.05939	Lenient	S2G
EFO_0007117_GCST90092503	EFO_0000731_GCST90018934	Control	Quantitative(Q)	th	10	1.5	3.5	109	125.593	-0.204428	0.1087	Lenient	S2G
EFO_0007117_GCST90092503	EFO_0000731_GCST90018934	Control	Quantitative(Q)	th	10	2	3.5	51	54.08	-0.0845979	0.6545	Lenient	S2G
EFO_0007117_GCST90092503	EFO_0000731_GCST90018934	Control	Quantitative(Q)	th	10	2.5	3.5	18	18.869	-0.0680211	0.8347	Lenient	S2G
EFO_0007117_GCST90092503	EFO_0000731_GCST90018934	Control	Quantitative(Q)	th	10	3	3.5	7	6.03	0.215197	0.687	Lenient	S2G
EFO_0007117_GCST90092503	EFO_0000731_GCST90018934	Control	Quantitative(Q)	th	10	3.5	3.5	0	1.745	-inf	0.1656	Lenient	S2G
EFO_0007117_GCST90092503	EFO_0000731_GCST90018934	Control	Quantitative(Q)	th	10	1	4	117	137.192	-0.229688	0.05588	Lenient	S2G
EFO_0007117_GCST90092503	EFO_0000731_GCST90018934	Control	Quantitative(Q)	th	10	1.5	4	95	107.842	-0.18292	0.183	Lenient	S2G
EFO_0007117_GCST90092503	EFO_0000731_GCST90018934	Control	Quantitative(Q)	th	10	2	4	51	54.366	-0.0922074	0.6276	Lenient	S2G
EFO_0007117_GCST90092503	EFO_0000731_GCST90018934	Control	Quantitative(Q)	th	10	2.5	4	18	18.904	-0.0706946	0.8248	Lenient	S2G
EFO_0007117_GCST90092503	EFO_0000731_GCST90018934	Control	Quantitative(Q)	th	10	3	4	7	5.972	0.229141	0.6706	Lenient	S2G
EFO_0007117_GCST90092503	EFO_0000731_GCST90018934	Control	Quantitative(Q)	th	10	3.5	4	0	1.843	-inf	0.1789	Lenient	S2G
EFO_0007117_GCST90092503	EFO_0000731_GCST90018934	Control	Quantitative(Q)	th	10	4	4	0	0.451	-inf	0.5021	Lenient	S2G
EFO_0007117_GCST90100574	EFO_0010821_GCST90016673	Control	Quantitative(Q)	bin	5	1	3	186	214.392	-0.204948	0.03065	Lenient	S2G
EFO_0007117_GCST90100574	EFO_0010821_GCST90016673	Control	Quantitative(Q)	bin	10	1	3	170	208.768	-0.296366	0.003144	Lenient	S2G
EFO_0007117_GCST90100574	EFO_0010821_GCST90016673	Control	Quantitative(Q)	bin	20	1	3	194	225.63	-0.217902	0.01734	Lenient	S2G
EFO_0007117_GCST90100574	EFO_0010821_GCST90016673	Control	Quantitative(Q)	bin	40	1	3	191	225.538	-0.239798	0.01	Lenient	S2G
EFO_0007117_GCST90100574	EFO_0010821_GCST90016673	Control	Quantitative(Q)	bin	80	1	3	181	221.317	-0.290125	0.002378	Lenient	S2G
EFO_0007117_GCST90100574	EFO_0010821_GCST90016673	Control	Quantitative(Q)	bin	160	1	3	164	212.065	-0.370811	0.0002844	Lenient	S2G
EFO_0007117_GCST90100574	EFO_0010821_GCST90016673	Control	Quantitative(Q)	th	10	1	1	430	478.924	-0.15546	0.008641	Lenient	S2G
EFO_0007117_GCST90100574	EFO_0010821_GCST90016673	Control	Quantitative(Q)	th	10	1	1.5	391	434.426	-0.151942	0.01281	Lenient	S2G
EFO_0007117_GCST90100574	EFO_0010821_GCST90016673	Control	Quantitative(Q)	th	10	1.5	1.5	121	153.061	-0.3391	0.003731	Lenient	S2G
EFO_0007117_GCST90100574	EFO_0010821_GCST90016673	Control	Quantitative(Q)	th	10	1	2	316	353.497	-0.161773	0.02429	Lenient	S2G
EFO_0007117_GCST90100574	EFO_0010821_GCST90016673	Control	Quantitative(Q)	th	10	1.5	2	121	152.232	-0.331265	0.005445	Lenient	S2G
EFO_0007117_GCST90100574	EFO_0010821_GCST90016673	Control	Quantitative(Q)	th	10	2	2	27	42.361	-0.649777	0.01246	Lenient	S2G
EFO_0007117_GCST90100574	EFO_0010821_GCST90016673	Control	Quantitative(Q)	th	10	1	2.5	235	273.056	-0.216536	0.01011	Lenient	S2G
EFO_0007117_GCST90100574	EFO_0010821_GCST90016673	Control	Quantitative(Q)	th	10	1.5	2.5	115	150.401	-0.38718	0.001691	Lenient	S2G
EFO_0007117_GCST90100574	EFO_0010821_GCST90016673	Control	Quantitative(Q)	th	10	2	2.5	27	42.364	-0.649879	0.0104	Lenient	S2G
EFO_0007117_GCST90100574	EFO_0010821_GCST90016673	Control	Quantitative(Q)	th	10	2.5	2.5	11	11.715	-0.0908534	0.8363	Lenient	S2G
EFO_0007117_GCST90100574	EFO_0010821_GCST90016673	Control	Quantitative(Q)	th	10	1	3	165	208.475	-0.337408	0.0006287	Lenient	S2G
EFO_0007117_GCST90100574	EFO_0010821_GCST90016673	Control	Quantitative(Q)	th	10	1.5	3	106	134.058	-0.338793	0.008301	Lenient	S2G
EFO_0007117_GCST90100574	EFO_0010821_GCST90016673	Control	Quantitative(Q)	th	10	2	3	27	42.359	-0.649709	0.01515	Lenient	S2G
EFO_0007117_GCST90100574	EFO_0010821_GCST90016673	Control	Quantitative(Q)	th	10	2.5	3	11	11.619	-0.0789824	0.8441	Lenient	S2G
EFO_0007117_GCST90100574	EFO_0010821_GCST90016673	Control	Quantitative(Q)	th	10	3	3	1	3.222	-1.68796	0.2099	Lenient	S2G
EFO_0007117_GCST90100574	EFO_0010821_GCST90016673	Control	Quantitative(Q)	th	10	1	3.5	126	159.192	-0.337344	0.003856	Lenient	S2G
EFO_0007117_GCST90100574	EFO_0010821_GCST90016673	Control	Quantitative(Q)	th	10	1.5	3.5	96	113.647	-0.243453	0.07935	Lenient	S2G
EFO_0007117_GCST90100574	EFO_0010821_GCST90016673	Control	Quantitative(Q)	th	10	2	3.5	27	42.028	-0.638391	0.01467	Lenient	S2G
EFO_0007117_GCST90100574	EFO_0010821_GCST90016673	Control	Quantitative(Q)	th	10	2.5	3.5	11	11.763	-0.0967525	0.8201	Lenient	S2G
EFO_0007117_GCST90100574	EFO_0010821_GCST90016673	Control	Quantitative(Q)	th	10	3	3.5	1	3.293	-1.7194	0.2187	Lenient	S2G
EFO_0007117_GCST90100574	EFO_0010821_GCST90016673	Control	Quantitative(Q)	th	10	3.5	3.5	1	1.312	-0.391768	0.7826	Lenient	S2G
EFO_0007117_GCST90100574	EFO_0010821_GCST90016673	Control	Quantitative(Q)	th	10	1	4	91	122.564	-0.429597	0.001748	Lenient	S2G
EFO_0007117_GCST90100574	EFO_0010821_GCST90016673	Control	Quantitative(Q)	th	10	1.5	4	74	93.183	-0.332542	0.03622	Lenient	S2G
EFO_0007117_GCST90100574	EFO_0010821_GCST90016673	Control	Quantitative(Q)	th	10	2	4	27	41.909	-0.634301	0.01369	Lenient	S2G
EFO_0007117_GCST90100574	EFO_0010821_GCST90016673	Control	Quantitative(Q)	th	10	2.5	4	11	11.712	-0.0904839	0.8296	Lenient	S2G
EFO_0007117_GCST90100574	EFO_0010821_GCST90016673	Control	Quantitative(Q)	th	10	3	4	1	3.308	-1.72596	0.1903	Lenient	S2G
EFO_0007117_GCST90100574	EFO_0010821_GCST90016673	Control	Quantitative(Q)	th	10	3.5	4	1	1.25	-0.321928	0.8212	Lenient	S2G
EFO_0007117_GCST90100574	EFO_0010821_GCST90016673	Control	Quantitative(Q)	th	10	4	4	0	0.447	-inf	0.5039	Lenient	S2G
EFO_0004741_GCST90278623	EFO_0004237_GCST90018847	Control	Quantitative(Q)	bin	5	1	3	207	152.522	0.440613	1.434e-06	Lenient	S2G
EFO_0004741_GCST90278623	EFO_0004237_GCST90018847	Control	Quantitative(Q)	bin	10	1	3	217	165.944	0.386999	1.88e-05	Lenient	S2G
EFO_0004741_GCST90278623	EFO_0004237_GCST90018847	Control	Quantitative(Q)	bin	20	1	3	224	163.946	0.450278	3.267e-07	Lenient	S2G
EFO_0004741_GCST90278623	EFO_0004237_GCST90018847	Control	Quantitative(Q)	bin	40	1	3	238	161.314	0.56109	8.705e-12	Lenient	S2G
EFO_0004741_GCST90278623	EFO_0004237_GCST90018847	Control	Quantitative(Q)	bin	80	1	3	211	153.62	0.457877	4.276e-07	Lenient	S2G
EFO_0004741_GCST90278623	EFO_0004237_GCST90018847	Control	Quantitative(Q)	bin	160	1	3	209	150.949	0.469442	1.998e-07	Lenient	S2G
EFO_0004741_GCST90278623	EFO_0004237_GCST90018847	Control	Quantitative(Q)	th	10	1	1	387	328.551	0.236216	0.000174	Lenient	S2G
EFO_0004741_GCST90278623	EFO_0004237_GCST90018847	Control	Quantitative(Q)	th	10	1	1.5	364	301.637	0.271125	3.387e-05	Lenient	S2G
EFO_0004741_GCST90278623	EFO_0004237_GCST90018847	Control	Quantitative(Q)	th	10	1.5	1.5	168	116.782	0.524643	7.833e-07	Lenient	S2G
EFO_0004741_GCST90278623	EFO_0004237_GCST90018847	Control	Quantitative(Q)	th	10	1	2	322	255.853	0.331746	4.289e-06	Lenient	S2G
EFO_0004741_GCST90278623	EFO_0004237_GCST90018847	Control	Quantitative(Q)	th	10	1.5	2	168	117.212	0.519341	3.109e-07	Lenient	S2G
EFO_0004741_GCST90278623	EFO_0004237_GCST90018847	Control	Quantitative(Q)	th	10	2	2	54	42.173	0.35664	0.06954	Lenient	S2G
EFO_0004741_GCST90278623	EFO_0004237_GCST90018847	Control	Quantitative(Q)	th	10	1	2.5	271	207.861	0.382674	2.282e-06	Lenient	S2G
EFO_0004741_GCST90278623	EFO_0004237_GCST90018847	Control	Quantitative(Q)	th	10	1.5	2.5	166	116.259	0.513841	6.41e-07	Lenient	S2G
EFO_0004741_GCST90278623	EFO_0004237_GCST90018847	Control	Quantitative(Q)	th	10	2	2.5	54	42.655	0.340245	0.06773	Lenient	S2G
EFO_0004741_GCST90278623	EFO_0004237_GCST90018847	Control	Quantitative(Q)	th	10	2.5	2.5	21	13.788	0.606976	0.04747	Lenient	S2G
EFO_0004741_GCST90278623	EFO_0004237_GCST90018847	Control	Quantitative(Q)	th	10	1	3	214	167.297	0.355199	0.0001699	Lenient	S2G
EFO_0004741_GCST90278623	EFO_0004237_GCST90018847	Control	Quantitative(Q)	th	10	1.5	3	157	107.991	0.539853	1.656e-07	Lenient	S2G
EFO_0004741_GCST90278623	EFO_0004237_GCST90018847	Control	Quantitative(Q)	th	10	2	3	54	42.349	0.350632	0.05561	Lenient	S2G
EFO_0004741_GCST90278623	EFO_0004237_GCST90018847	Control	Quantitative(Q)	th	10	2.5	3	21	13.823	0.603319	0.05619	Lenient	S2G
EFO_0004741_GCST90278623	EFO_0004237_GCST90018847	Control	Quantitative(Q)	th	10	3	3	8	4.142	0.949672	0.05313	Lenient	S2G
EFO_0004741_GCST90278623	EFO_0004237_GCST90018847	Control	Quantitative(Q)	th	10	1	3.5	177	133.333	0.408715	3.597e-05	Lenient	S2G
EFO_0004741_GCST90278623	EFO_0004237_GCST90018847	Control	Quantitative(Q)	th	10	1.5	3.5	144	96.187	0.582155	2.306e-07	Lenient	S2G
EFO_0004741_GCST90278623	EFO_0004237_GCST90018847	Control	Quantitative(Q)	th	10	2	3.5	54	42.405	0.348725	0.05844	Lenient	S2G
EFO_0004741_GCST90278623	EFO_0004237_GCST90018847	Control	Quantitative(Q)	th	10	2.5	3.5	21	14.054	0.579409	0.04941	Lenient	S2G
EFO_0004741_GCST90278623	EFO_0004237_GCST90018847	Control	Quantitative(Q)	th	10	3	3.5	8	4.038	0.986359	0.04126	Lenient	S2G
EFO_0004741_GCST90278623	EFO_0004237_GCST90018847	Control	Quantitative(Q)	th	10	3.5	3.5	5	1.526	1.71217	0.00724	Lenient	S2G
EFO_0004741_GCST90278623	EFO_0004237_GCST90018847	Control	Quantitative(Q)	th	10	1	4	153	106.244	0.52615	5.652e-07	Lenient	S2G
EFO_0004741_GCST90278623	EFO_0004237_GCST90018847	Control	Quantitative(Q)	th	10	1.5	4	131	83.142	0.655917	1.53e-08	Lenient	S2G
EFO_0004741_GCST90278623	EFO_0004237_GCST90018847	Control	Quantitative(Q)	th	10	2	4	54	42.23	0.354691	0.05941	Lenient	S2G
EFO_0004741_GCST90278623	EFO_0004237_GCST90018847	Control	Quantitative(Q)	th	10	2.5	4	21	13.876	0.597798	0.05596	Lenient	S2G
EFO_0004741_GCST90278623	EFO_0004237_GCST90018847	Control	Quantitative(Q)	th	10	3	4	8	4.268	0.90644	0.06335	Lenient	S2G
EFO_0004741_GCST90278623	EFO_0004237_GCST90018847	Control	Quantitative(Q)	th	10	3.5	4	5	1.518	1.71976	0.005243	Lenient	S2G
EFO_0004741_GCST90278623	EFO_0004237_GCST90018847	Control	Quantitative(Q)	th	10	4	4	0	0.35	-inf	0.5445	Lenient	S2G
EFO_0004343_GCST008997	EFO_0007117_GCST90092504	Control	Quantitative(Q)	bin	5	1	3	251	216.202	0.215307	0.008428	Lenient	S2G
EFO_0004343_GCST008997	EFO_0007117_GCST90092504	Control	Quantitative(Q)	bin	10	1	3	241	200.778	0.263432	0.00152	Lenient	S2G
EFO_0004343_GCST008997	EFO_0007117_GCST90092504	Control	Quantitative(Q)	bin	20	1	3	238	201.847	0.237699	0.005947	Lenient	S2G
EFO_0004343_GCST008997	EFO_0007117_GCST90092504	Control	Quantitative(Q)	bin	40	1	3	229	189.695	0.271666	0.00134	Lenient	S2G
EFO_0004343_GCST008997	EFO_0007117_GCST90092504	Control	Quantitative(Q)	bin	80	1	3	200	175.705	0.186845	0.04193	Lenient	S2G
EFO_0004343_GCST008997	EFO_0007117_GCST90092504	Control	Quantitative(Q)	bin	160	1	3	204	179.728	0.182754	0.04774	Lenient	S2G
EFO_0004343_GCST008997	EFO_0007117_GCST90092504	Control	Quantitative(Q)	th	10	1	1	449	369.746	0.280181	9.738e-07	Lenient	S2G
EFO_0004343_GCST008997	EFO_0007117_GCST90092504	Control	Quantitative(Q)	th	10	1	1.5	408	343.479	0.248347	5.865e-05	Lenient	S2G
EFO_0004343_GCST008997	EFO_0007117_GCST90092504	Control	Quantitative(Q)	th	10	1.5	1.5	169	144.966	0.221309	0.03421	Lenient	S2G
EFO_0004343_GCST008997	EFO_0007117_GCST90092504	Control	Quantitative(Q)	th	10	1	2	343	295.045	0.217274	0.001207	Lenient	S2G
EFO_0004343_GCST008997	EFO_0007117_GCST90092504	Control	Quantitative(Q)	th	10	1.5	2	169	145.271	0.218277	0.03845	Lenient	S2G
EFO_0004343_GCST008997	EFO_0007117_GCST90092504	Control	Quantitative(Q)	th	10	2	2	64	56.155	0.188657	0.2558	Lenient	S2G
EFO_0004343_GCST008997	EFO_0007117_GCST90092504	Control	Quantitative(Q)	th	10	1	2.5	291	247.311	0.234693	0.002393	Lenient	S2G
EFO_0004343_GCST008997	EFO_0007117_GCST90092504	Control	Quantitative(Q)	th	10	1.5	2.5	169	144.504	0.225914	0.02499	Lenient	S2G
EFO_0004343_GCST008997	EFO_0007117_GCST90092504	Control	Quantitative(Q)	th	10	2	2.5	64	56.138	0.189094	0.2808	Lenient	S2G
EFO_0004343_GCST008997	EFO_0007117_GCST90092504	Control	Quantitative(Q)	th	10	2.5	2.5	30	18.58	0.691212	0.006589	Lenient	S2G
EFO_0004343_GCST008997	EFO_0007117_GCST90092504	Control	Quantitative(Q)	th	10	1	3	235	202.57	0.21424	0.01232	Lenient	S2G
EFO_0004343_GCST008997	EFO_0007117_GCST90092504	Control	Quantitative(Q)	th	10	1.5	3	159	135.407	0.231724	0.02658	Lenient	S2G
EFO_0004343_GCST008997	EFO_0007117_GCST90092504	Control	Quantitative(Q)	th	10	2	3	64	56.379	0.182914	0.2915	Lenient	S2G
EFO_0004343_GCST008997	EFO_0007117_GCST90092504	Control	Quantitative(Q)	th	10	2.5	3	30	18.559	0.692844	0.007912	Lenient	S2G
EFO_0004343_GCST008997	EFO_0007117_GCST90092504	Control	Quantitative(Q)	th	10	3	3	10	6.141	0.703454	0.1109	Lenient	S2G
EFO_0004343_GCST008997	EFO_0007117_GCST90092504	Control	Quantitative(Q)	th	10	1	3.5	201	164.355	0.29038	0.00203	Lenient	S2G
EFO_0004343_GCST008997	EFO_0007117_GCST90092504	Control	Quantitative(Q)	th	10	1.5	3.5	144	121.277	0.247763	0.02787	Lenient	S2G
EFO_0004343_GCST008997	EFO_0007117_GCST90092504	Control	Quantitative(Q)	th	10	2	3.5	64	56.417	0.181942	0.292	Lenient	S2G
EFO_0004343_GCST008997	EFO_0007117_GCST90092504	Control	Quantitative(Q)	th	10	2.5	3.5	30	18.301	0.71304	0.004622	Lenient	S2G
EFO_0004343_GCST008997	EFO_0007117_GCST90092504	Control	Quantitative(Q)	th	10	3	3.5	10	6.343	0.656763	0.1423	Lenient	S2G
EFO_0004343_GCST008997	EFO_0007117_GCST90092504	Control	Quantitative(Q)	th	10	3.5	3.5	5	2.391	1.06431	0.09867	Lenient	S2G
EFO_0004343_GCST008997	EFO_0007117_GCST90092504	Control	Quantitative(Q)	th	10	1	4	165	134.574	0.294066	0.004344	Lenient	S2G
EFO_0004343_GCST008997	EFO_0007117_GCST90092504	Control	Quantitative(Q)	th	10	1.5	4	126	106.331	0.244861	0.04151	Lenient	S2G
EFO_0004343_GCST008997	EFO_0007117_GCST90092504	Control	Quantitative(Q)	th	10	2	4	64	56.258	0.186014	0.2911	Lenient	S2G
EFO_0004343_GCST008997	EFO_0007117_GCST90092504	Control	Quantitative(Q)	th	10	2.5	4	30	18.779	0.675842	0.009368	Lenient	S2G
EFO_0004343_GCST008997	EFO_0007117_GCST90092504	Control	Quantitative(Q)	th	10	3	4	10	6.151	0.701107	0.1157	Lenient	S2G
EFO_0004343_GCST008997	EFO_0007117_GCST90092504	Control	Quantitative(Q)	th	10	3.5	4	5	2.478	1.01275	0.1095	Lenient	S2G
EFO_0004343_GCST008997	EFO_0007117_GCST90092504	Control	Quantitative(Q)	th	10	4	4	3	0.937	1.67884	0.03688	Lenient	S2G
EFO_0005266_GCST90100532	EFO_0007117_GCST90100572	Control	Quantitative(Q)	bin	5	1	3	228	194.756	0.227366	0.007217	Lenient	S2G
EFO_0005266_GCST90100532	EFO_0007117_GCST90100572	Control	Quantitative(Q)	bin	10	1	3	234	193.545	0.273839	0.001442	Lenient	S2G
EFO_0005266_GCST90100532	EFO_0007117_GCST90100572	Control	Quantitative(Q)	bin	20	1	3	237	189.341	0.3239	0.0001306	Lenient	S2G
EFO_0005266_GCST90100532	EFO_0007117_GCST90100572	Control	Quantitative(Q)	bin	40	1	3	247	184.199	0.423246	5.404e-07	Lenient	S2G
EFO_0005266_GCST90100532	EFO_0007117_GCST90100572	Control	Quantitative(Q)	bin	80	1	3	215	163.545	0.394649	8.423e-06	Lenient	S2G
EFO_0005266_GCST90100532	EFO_0007117_GCST90100572	Control	Quantitative(Q)	bin	160	1	3	212	157.202	0.431445	1.899e-06	Lenient	S2G
EFO_0005266_GCST90100532	EFO_0007117_GCST90100572	Control	Quantitative(Q)	th	10	1	1	471	385.698	0.288255	2.77e-07	Lenient	S2G
EFO_0005266_GCST90100532	EFO_0007117_GCST90100572	Control	Quantitative(Q)	th	10	1	1.5	436	351.353	0.311407	7.165e-07	Lenient	S2G
EFO_0005266_GCST90100532	EFO_0007117_GCST90100572	Control	Quantitative(Q)	th	10	1.5	1.5	166	135.583	0.292007	0.003584	Lenient	S2G
EFO_0005266_GCST90100532	EFO_0007117_GCST90100572	Control	Quantitative(Q)	th	10	1	2	377	296.942	0.344383	1.742e-07	Lenient	S2G
EFO_0005266_GCST90100532	EFO_0007117_GCST90100572	Control	Quantitative(Q)	th	10	1.5	2	166	135.532	0.29255	0.003698	Lenient	S2G
EFO_0005266_GCST90100532	EFO_0007117_GCST90100572	Control	Quantitative(Q)	th	10	2	2	58	48.575	0.255839	0.1527	Lenient	S2G
EFO_0005266_GCST90100532	EFO_0007117_GCST90100572	Control	Quantitative(Q)	th	10	1	2.5	300	242.191	0.308817	8.694e-05	Lenient	S2G
EFO_0005266_GCST90100532	EFO_0007117_GCST90100572	Control	Quantitative(Q)	th	10	1.5	2.5	162	133.992	0.273847	0.009075	Lenient	S2G
EFO_0005266_GCST90100532	EFO_0007117_GCST90100572	Control	Quantitative(Q)	th	10	2	2.5	58	48.875	0.246956	0.17	Lenient	S2G
EFO_0005266_GCST90100532	EFO_0007117_GCST90100572	Control	Quantitative(Q)	th	10	2.5	2.5	26	17.551	0.566958	0.04156	Lenient	S2G
EFO_0005266_GCST90100532	EFO_0007117_GCST90100572	Control	Quantitative(Q)	th	10	1	3	242	196.461	0.300764	0.0003599	Lenient	S2G
EFO_0005266_GCST90100532	EFO_0007117_GCST90100572	Control	Quantitative(Q)	th	10	1.5	3	152	124.195	0.291464	0.008497	Lenient	S2G
EFO_0005266_GCST90100532	EFO_0007117_GCST90100572	Control	Quantitative(Q)	th	10	2	3	58	48.61	0.2548	0.1581	Lenient	S2G
EFO_0005266_GCST90100532	EFO_0007117_GCST90100572	Control	Quantitative(Q)	th	10	2.5	3	26	17.514	0.570003	0.03378	Lenient	S2G
EFO_0005266_GCST90100532	EFO_0007117_GCST90100572	Control	Quantitative(Q)	th	10	3	3	6	5.623	0.0936225	0.8731	Lenient	S2G
EFO_0005266_GCST90100532	EFO_0007117_GCST90100572	Control	Quantitative(Q)	th	10	1	3.5	194	158.103	0.295192	0.002203	Lenient	S2G
EFO_0005266_GCST90100532	EFO_0007117_GCST90100572	Control	Quantitative(Q)	th	10	1.5	3.5	141	111.647	0.336751	0.002626	Lenient	S2G
EFO_0005266_GCST90100532	EFO_0007117_GCST90100572	Control	Quantitative(Q)	th	10	2	3.5	58	48.83	0.248285	0.1623	Lenient	S2G
EFO_0005266_GCST90100532	EFO_0007117_GCST90100572	Control	Quantitative(Q)	th	10	2.5	3.5	26	17.589	0.563838	0.03658	Lenient	S2G
EFO_0005266_GCST90100532	EFO_0007117_GCST90100572	Control	Quantitative(Q)	th	10	3	3.5	6	5.695	0.0752667	0.8966	Lenient	S2G
EFO_0005266_GCST90100532	EFO_0007117_GCST90100572	Control	Quantitative(Q)	th	10	3.5	3.5	0	1.757	-inf	0.1861	Lenient	S2G
EFO_0005266_GCST90100532	EFO_0007117_GCST90100572	Control	Quantitative(Q)	th	10	1	4	165	128.383	0.362012	0.0005613	Lenient	S2G
EFO_0005266_GCST90100532	EFO_0007117_GCST90100572	Control	Quantitative(Q)	th	10	1.5	4	131	97.38	0.427869	0.0002602	Lenient	S2G
EFO_0005266_GCST90100532	EFO_0007117_GCST90100572	Control	Quantitative(Q)	th	10	2	4	58	48.65	0.253613	0.1644	Lenient	S2G
EFO_0005266_GCST90100532	EFO_0007117_GCST90100572	Control	Quantitative(Q)	th	10	2.5	4	26	17.316	0.586406	0.0253	Lenient	S2G
EFO_0005266_GCST90100532	EFO_0007117_GCST90100572	Control	Quantitative(Q)	th	10	3	4	6	5.587	0.102889	0.8539	Lenient	S2G
EFO_0005266_GCST90100532	EFO_0007117_GCST90100572	Control	Quantitative(Q)	th	10	3.5	4	0	1.656	-inf	0.2019	Lenient	S2G
EFO_0005266_GCST90100532	EFO_0007117_GCST90100572	Control	Quantitative(Q)	th	10	4	4	0	0.656	-inf	0.415	Lenient	S2G
EFO_0005423_GCST008788	EFO_0010821_GCST90267352	Control	Quantitative(Q)	bin	5	1	3	143	145.69	-0.0268867	0.8127	Lenient	S2G
EFO_0005423_GCST008788	EFO_0010821_GCST90267352	Control	Quantitative(Q)	bin	10	1	3	137	141.918	-0.0508817	0.6553	Lenient	S2G
EFO_0005423_GCST008788	EFO_0010821_GCST90267352	Control	Quantitative(Q)	bin	20	1	3	155	140.502	0.141678	0.1841	Lenient	S2G
EFO_0005423_GCST008788	EFO_0010821_GCST90267352	Control	Quantitative(Q)	bin	40	1	3	145	141.858	0.0316054	0.7662	Lenient	S2G
EFO_0005423_GCST008788	EFO_0010821_GCST90267352	Control	Quantitative(Q)	bin	80	1	3	163	141.168	0.207459	0.0389	Lenient	S2G
EFO_0005423_GCST008788	EFO_0010821_GCST90267352	Control	Quantitative(Q)	bin	160	1	3	118	128.055	-0.117977	0.3231	Lenient	S2G
EFO_0005423_GCST008788	EFO_0010821_GCST90267352	Control	Quantitative(Q)	th	10	1	1	388	365.148	0.0875753	0.1585	Lenient	S2G
EFO_0005423_GCST008788	EFO_0010821_GCST90267352	Control	Quantitative(Q)	th	10	1	1.5	348	324.545	0.100669	0.1302	Lenient	S2G
EFO_0005423_GCST008788	EFO_0010821_GCST90267352	Control	Quantitative(Q)	th	10	1.5	1.5	115	106.47	0.111187	0.37	Lenient	S2G
EFO_0005423_GCST008788	EFO_0010821_GCST90267352	Control	Quantitative(Q)	th	10	1	2	285	257.772	0.144866	0.06022	Lenient	S2G
EFO_0005423_GCST008788	EFO_0010821_GCST90267352	Control	Quantitative(Q)	th	10	1.5	2	115	106.835	0.106249	0.4055	Lenient	S2G
EFO_0005423_GCST008788	EFO_0010821_GCST90267352	Control	Quantitative(Q)	th	10	2	2	30	31.097	-0.0518129	0.8349	Lenient	S2G
EFO_0005423_GCST008788	EFO_0010821_GCST90267352	Control	Quantitative(Q)	th	10	1	2.5	210	199.733	0.0723166	0.4364	Lenient	S2G
EFO_0005423_GCST008788	EFO_0010821_GCST90267352	Control	Quantitative(Q)	th	10	1.5	2.5	113	105.523	0.0987653	0.433	Lenient	S2G
EFO_0005423_GCST008788	EFO_0010821_GCST90267352	Control	Quantitative(Q)	th	10	2	2.5	30	30.944	-0.0446972	0.8588	Lenient	S2G
EFO_0005423_GCST008788	EFO_0010821_GCST90267352	Control	Quantitative(Q)	th	10	2.5	2.5	12	10.024	0.259576	0.5241	Lenient	S2G
EFO_0005423_GCST008788	EFO_0010821_GCST90267352	Control	Quantitative(Q)	th	10	1	3	157	154.218	0.0257934	0.8093	Lenient	S2G
EFO_0005423_GCST008788	EFO_0010821_GCST90267352	Control	Quantitative(Q)	th	10	1.5	3	100	93.835	0.091802	0.5088	Lenient	S2G
EFO_0005423_GCST008788	EFO_0010821_GCST90267352	Control	Quantitative(Q)	th	10	2	3	30	30.879	-0.0416635	0.8673	Lenient	S2G
EFO_0005423_GCST008788	EFO_0010821_GCST90267352	Control	Quantitative(Q)	th	10	2.5	3	12	10.142	0.242692	0.529	Lenient	S2G
EFO_0005423_GCST008788	EFO_0010821_GCST90267352	Control	Quantitative(Q)	th	10	3	3	3	3.394	-0.178024	0.8256	Lenient	S2G
EFO_0005423_GCST008788	EFO_0010821_GCST90267352	Control	Quantitative(Q)	th	10	1	3.5	117	120.349	-0.0407156	0.7433	Lenient	S2G
EFO_0005423_GCST008788	EFO_0010821_GCST90267352	Control	Quantitative(Q)	th	10	1.5	3.5	81	80.827	0.00308461	0.983	Lenient	S2G
EFO_0005423_GCST008788	EFO_0010821_GCST90267352	Control	Quantitative(Q)	th	10	2	3.5	30	30.749	-0.035577	0.8895	Lenient	S2G
EFO_0005423_GCST008788	EFO_0010821_GCST90267352	Control	Quantitative(Q)	th	10	2.5	3.5	12	10.07	0.252971	0.5307	Lenient	S2G
EFO_0005423_GCST008788	EFO_0010821_GCST90267352	Control	Quantitative(Q)	th	10	3	3.5	3	3.352	-0.16006	0.8477	Lenient	S2G
EFO_0005423_GCST008788	EFO_0010821_GCST90267352	Control	Quantitative(Q)	th	10	3.5	3.5	1	1.434	-0.520045	0.7001	Lenient	S2G
EFO_0005423_GCST008788	EFO_0010821_GCST90267352	Control	Quantitative(Q)	th	10	1	4	90	95.836	-0.0906427	0.521	Lenient	S2G
EFO_0005423_GCST008788	EFO_0010821_GCST90267352	Control	Quantitative(Q)	th	10	1.5	4	65	68.785	-0.0816543	0.6286	Lenient	S2G
EFO_0005423_GCST008788	EFO_0010821_GCST90267352	Control	Quantitative(Q)	th	10	2	4	30	30.953	-0.0451167	0.8558	Lenient	S2G
EFO_0005423_GCST008788	EFO_0010821_GCST90267352	Control	Quantitative(Q)	th	10	2.5	4	12	10.107	0.24768	0.5666	Lenient	S2G
EFO_0005423_GCST008788	EFO_0010821_GCST90267352	Control	Quantitative(Q)	th	10	3	4	3	3.249	-0.115033	0.8908	Lenient	S2G
EFO_0005423_GCST008788	EFO_0010821_GCST90267352	Control	Quantitative(Q)	th	10	3.5	4	1	1.395	-0.480265	0.7267	Lenient	S2G
EFO_0005423_GCST008788	EFO_0010821_GCST90267352	Control	Quantitative(Q)	th	10	4	4	0	0.582	-inf	0.4437	Lenient	S2G
EFO_0010225_GCST90060151	EFO_0005213_GCST90000654	Control	Quantitative(Q)	bin	5	1	3	142	198.4	-0.482521	6.012e-06	Lenient	S2G
EFO_0010225_GCST90060151	EFO_0005213_GCST90000654	Control	Quantitative(Q)	bin	10	1	3	138	215.425	-0.642517	3.721e-09	Lenient	S2G
EFO_0010225_GCST90060151	EFO_0005213_GCST90000654	Control	Quantitative(Q)	bin	20	1	3	99	180.576	-0.867106	8.093e-12	Lenient	S2G
EFO_0010225_GCST90060151	EFO_0005213_GCST90000654	Control	Quantitative(Q)	bin	40	1	3	95	179.717	-0.919727	1.132e-12	Lenient	S2G
EFO_0010225_GCST90060151	EFO_0005213_GCST90000654	Control	Quantitative(Q)	bin	80	1	3	91	164.045	-0.850153	6.391e-10	Lenient	S2G
EFO_0010225_GCST90060151	EFO_0005213_GCST90000654	Control	Quantitative(Q)	bin	160	1	3	92	157.211	-0.772996	2.604e-08	Lenient	S2G
EFO_0010225_GCST90060151	EFO_0005213_GCST90000654	Control	Quantitative(Q)	th	10	1	1	257	406.4	-0.661132	1.948e-18	Lenient	S2G
EFO_0010225_GCST90060151	EFO_0005213_GCST90000654	Control	Quantitative(Q)	th	10	1	1.5	242	380.989	-0.654742	8.679e-16	Lenient	S2G
EFO_0010225_GCST90060151	EFO_0005213_GCST90000654	Control	Quantitative(Q)	th	10	1.5	1.5	92	166.516	-0.855955	3.86e-10	Lenient	S2G
EFO_0010225_GCST90060151	EFO_0005213_GCST90000654	Control	Quantitative(Q)	th	10	1	2	212	329.739	-0.63726	2.488e-13	Lenient	S2G
EFO_0010225_GCST90060151	EFO_0005213_GCST90000654	Control	Quantitative(Q)	th	10	1.5	2	92	167.3	-0.862732	3.204e-11	Lenient	S2G
EFO_0010225_GCST90060151	EFO_0005213_GCST90000654	Control	Quantitative(Q)	th	10	2	2	37	59.929	-0.695729	0.001397	Lenient	S2G
EFO_0010225_GCST90060151	EFO_0005213_GCST90000654	Control	Quantitative(Q)	th	10	1	2.5	172	273.484	-0.669048	1.937e-12	Lenient	S2G
EFO_0010225_GCST90060151	EFO_0005213_GCST90000654	Control	Quantitative(Q)	th	10	1.5	2.5	92	164.358	-0.837136	4.433e-10	Lenient	S2G
EFO_0010225_GCST90060151	EFO_0005213_GCST90000654	Control	Quantitative(Q)	th	10	2	2.5	37	60.294	-0.704489	0.00173	Lenient	S2G
EFO_0010225_GCST90060151	EFO_0005213_GCST90000654	Control	Quantitative(Q)	th	10	2.5	2.5	16	19.882	-0.313391	0.3807	Lenient	S2G
EFO_0010225_GCST90060151	EFO_0005213_GCST90000654	Control	Quantitative(Q)	th	10	1	3	132	223.418	-0.759207	3.264e-11	Lenient	S2G
EFO_0010225_GCST90060151	EFO_0005213_GCST90000654	Control	Quantitative(Q)	th	10	1.5	3	84	152.583	-0.861133	5.16e-09	Lenient	S2G
EFO_0010225_GCST90060151	EFO_0005213_GCST90000654	Control	Quantitative(Q)	th	10	2	3	37	60.061	-0.698903	0.00133	Lenient	S2G
EFO_0010225_GCST90060151	EFO_0005213_GCST90000654	Control	Quantitative(Q)	th	10	2.5	3	16	19.936	-0.317304	0.3765	Lenient	S2G
EFO_0010225_GCST90060151	EFO_0005213_GCST90000654	Control	Quantitative(Q)	th	10	3	3	5	5.689	-0.186247	0.7749	Lenient	S2G
EFO_0010225_GCST90060151	EFO_0005213_GCST90000654	Control	Quantitative(Q)	th	10	1	3.5	119	179.086	-0.589691	2.353e-07	Lenient	S2G
EFO_0010225_GCST90060151	EFO_0005213_GCST90000654	Control	Quantitative(Q)	th	10	1.5	3.5	77	135.099	-0.811087	7.192e-08	Lenient	S2G
EFO_0010225_GCST90060151	EFO_0005213_GCST90000654	Control	Quantitative(Q)	th	10	2	3.5	37	60.222	-0.702765	0.001966	Lenient	S2G
EFO_0010225_GCST90060151	EFO_0005213_GCST90000654	Control	Quantitative(Q)	th	10	2.5	3.5	16	19.845	-0.310704	0.3697	Lenient	S2G
EFO_0010225_GCST90060151	EFO_0005213_GCST90000654	Control	Quantitative(Q)	th	10	3	3.5	5	5.683	-0.184725	0.7665	Lenient	S2G
EFO_0010225_GCST90060151	EFO_0005213_GCST90000654	Control	Quantitative(Q)	th	10	3.5	3.5	0	1.068	-inf	0.2967	Lenient	S2G
EFO_0010225_GCST90060151	EFO_0005213_GCST90000654	Control	Quantitative(Q)	th	10	1	4	90	142.424	-0.662195	1.918e-06	Lenient	S2G
EFO_0010225_GCST90060151	EFO_0005213_GCST90000654	Control	Quantitative(Q)	th	10	1.5	4	65	117.685	-0.856419	4.438e-08	Lenient	S2G
EFO_0010225_GCST90060151	EFO_0005213_GCST90000654	Control	Quantitative(Q)	th	10	2	4	37	60.4	-0.707023	0.001687	Lenient	S2G
EFO_0010225_GCST90060151	EFO_0005213_GCST90000654	Control	Quantitative(Q)	th	10	2.5	4	16	19.994	-0.321495	0.3536	Lenient	S2G
EFO_0010225_GCST90060151	EFO_0005213_GCST90000654	Control	Quantitative(Q)	th	10	3	4	5	5.668	-0.180912	0.776	Lenient	S2G
EFO_0010225_GCST90060151	EFO_0005213_GCST90000654	Control	Quantitative(Q)	th	10	3.5	4	0	0.995	-inf	0.319	Lenient	S2G
EFO_0010225_GCST90060151	EFO_0005213_GCST90000654	Control	Quantitative(Q)	th	10	4	4	0	0.353	-inf	0.5428	Lenient	S2G
EFO_0004343_GCST008996	EFO_0004237_GCST90018627	Control	Quantitative(Q)	bin	5	1	3	117	149.41	-0.352768	0.003437	Lenient	S2G
EFO_0004343_GCST008996	EFO_0004237_GCST90018627	Control	Quantitative(Q)	bin	10	1	3	117	162.74	-0.47606	7.359e-05	Lenient	S2G
EFO_0004343_GCST008996	EFO_0004237_GCST90018627	Control	Quantitative(Q)	bin	20	1	3	100	150.811	-0.592742	7.184e-06	Lenient	S2G
EFO_0004343_GCST008996	EFO_0004237_GCST90018627	Control	Quantitative(Q)	bin	40	1	3	119	156.62	-0.396307	0.0007828	Lenient	S2G
EFO_0004343_GCST008996	EFO_0004237_GCST90018627	Control	Quantitative(Q)	bin	80	1	3	102	132.751	-0.380154	0.005029	Lenient	S2G
EFO_0004343_GCST008996	EFO_0004237_GCST90018627	Control	Quantitative(Q)	bin	160	1	3	87	128.388	-0.561423	4.52e-05	Lenient	S2G
EFO_0004343_GCST008996	EFO_0004237_GCST90018627	Control	Quantitative(Q)	th	10	1	1	281	354.548	-0.335411	9.637e-06	Lenient	S2G
EFO_0004343_GCST008996	EFO_0004237_GCST90018627	Control	Quantitative(Q)	th	10	1	1.5	250	321.913	-0.364743	2.031e-06	Lenient	S2G
EFO_0004343_GCST008996	EFO_0004237_GCST90018627	Control	Quantitative(Q)	th	10	1.5	1.5	80	119.448	-0.578311	3.174e-05	Lenient	S2G
EFO_0004343_GCST008996	EFO_0004237_GCST90018627	Control	Quantitative(Q)	th	10	1	2	191	262.281	-0.457541	6.108e-07	Lenient	S2G
EFO_0004343_GCST008996	EFO_0004237_GCST90018627	Control	Quantitative(Q)	th	10	1.5	2	80	119.149	-0.574695	0.0001283	Lenient	S2G
EFO_0004343_GCST008996	EFO_0004237_GCST90018627	Control	Quantitative(Q)	th	10	2	2	26	34.766	-0.419165	0.1252	Lenient	S2G
EFO_0004343_GCST008996	EFO_0004237_GCST90018627	Control	Quantitative(Q)	th	10	1	2.5	147	206.834	-0.492657	5.95e-06	Lenient	S2G
EFO_0004343_GCST008996	EFO_0004237_GCST90018627	Control	Quantitative(Q)	th	10	1.5	2.5	80	116.577	-0.543211	0.0002323	Lenient	S2G
EFO_0004343_GCST008996	EFO_0004237_GCST90018627	Control	Quantitative(Q)	th	10	2	2.5	26	35.011	-0.429297	0.1066	Lenient	S2G
EFO_0004343_GCST008996	EFO_0004237_GCST90018627	Control	Quantitative(Q)	th	10	2.5	2.5	10	11.404	-0.18954	0.6768	Lenient	S2G
EFO_0004343_GCST008996	EFO_0004237_GCST90018627	Control	Quantitative(Q)	th	10	1	3	120	164.127	-0.451778	0.0001056	Lenient	S2G
EFO_0004343_GCST008996	EFO_0004237_GCST90018627	Control	Quantitative(Q)	th	10	1.5	3	74	104.69	-0.500526	0.0007554	Lenient	S2G
EFO_0004343_GCST008996	EFO_0004237_GCST90018627	Control	Quantitative(Q)	th	10	2	3	26	35.194	-0.436818	0.09419	Lenient	S2G
EFO_0004343_GCST008996	EFO_0004237_GCST90018627	Control	Quantitative(Q)	th	10	2.5	3	10	11.48	-0.199123	0.6542	Lenient	S2G
EFO_0004343_GCST008996	EFO_0004237_GCST90018627	Control	Quantitative(Q)	th	10	3	3	4	4.4	-0.137504	0.8482	Lenient	S2G
EFO_0004343_GCST008996	EFO_0004237_GCST90018627	Control	Quantitative(Q)	th	10	1	3.5	100	129.437	-0.37225	0.005675	Lenient	S2G
EFO_0004343_GCST008996	EFO_0004237_GCST90018627	Control	Quantitative(Q)	th	10	1.5	3.5	70	89.717	-0.358026	0.0329	Lenient	S2G
EFO_0004343_GCST008996	EFO_0004237_GCST90018627	Control	Quantitative(Q)	th	10	2	3.5	26	35.153	-0.435136	0.1002	Lenient	S2G
EFO_0004343_GCST008996	EFO_0004237_GCST90018627	Control	Quantitative(Q)	th	10	2.5	3.5	10	11.413	-0.190678	0.6651	Lenient	S2G
EFO_0004343_GCST008996	EFO_0004237_GCST90018627	Control	Quantitative(Q)	th	10	3	3.5	4	4.413	-0.14176	0.8419	Lenient	S2G
EFO_0004343_GCST008996	EFO_0004237_GCST90018627	Control	Quantitative(Q)	th	10	3.5	3.5	0	1.384	-inf	0.257	Lenient	S2G
EFO_0004343_GCST008996	EFO_0004237_GCST90018627	Control	Quantitative(Q)	th	10	1	4	79	103.361	-0.387767	0.007844	Lenient	S2G
EFO_0004343_GCST008996	EFO_0004237_GCST90018627	Control	Quantitative(Q)	th	10	1.5	4	61	76.806	-0.33241	0.05889	Lenient	S2G
EFO_0004343_GCST008996	EFO_0004237_GCST90018627	Control	Quantitative(Q)	th	10	2	4	26	34.936	-0.426203	0.1225	Lenient	S2G
EFO_0004343_GCST008996	EFO_0004237_GCST90018627	Control	Quantitative(Q)	th	10	2.5	4	10	11.323	-0.179256	0.6898	Lenient	S2G
EFO_0004343_GCST008996	EFO_0004237_GCST90018627	Control	Quantitative(Q)	th	10	3	4	4	4.382	-0.131589	0.8507	Lenient	S2G
EFO_0004343_GCST008996	EFO_0004237_GCST90018627	Control	Quantitative(Q)	th	10	3.5	4	0	1.463	-inf	0.2264	Lenient	S2G
EFO_0004343_GCST008996	EFO_0004237_GCST90018627	Control	Quantitative(Q)	th	10	4	4	0	0.638	-inf	0.4211	Lenient	S2G
EFO_0009397_GCST90267932	EFO_0010225_GCST90060164	Control	Quantitative(Q)	bin	5	1	3	121	161.333	-0.415035	0.0004961	Lenient	S2G
EFO_0009397_GCST90267932	EFO_0010225_GCST90060164	Control	Quantitative(Q)	bin	10	1	3	126	178.013	-0.498559	1.376e-05	Lenient	S2G
EFO_0009397_GCST90267932	EFO_0010225_GCST90060164	Control	Quantitative(Q)	bin	20	1	3	103	150.055	-0.542847	2.149e-05	Lenient	S2G
EFO_0009397_GCST90267932	EFO_0010225_GCST90060164	Control	Quantitative(Q)	bin	40	1	3	95	123.153	-0.374452	0.005618	Lenient	S2G
EFO_0009397_GCST90267932	EFO_0010225_GCST90060164	Control	Quantitative(Q)	bin	80	1	3	94	108.092	-0.201527	0.144	Lenient	S2G
EFO_0009397_GCST90267932	EFO_0010225_GCST90060164	Control	Quantitative(Q)	bin	160	1	3	88	109.362	-0.313536	0.02642	Lenient	S2G
EFO_0009397_GCST90267932	EFO_0010225_GCST90060164	Control	Quantitative(Q)	th	10	1	1	272	325.637	-0.259658	0.0005754	Lenient	S2G
EFO_0009397_GCST90267932	EFO_0010225_GCST90060164	Control	Quantitative(Q)	th	10	1	1.5	252	301.674	-0.259567	0.0007294	Lenient	S2G
EFO_0009397_GCST90267932	EFO_0010225_GCST90060164	Control	Quantitative(Q)	th	10	1.5	1.5	93	125.668	-0.434315	0.00147	Lenient	S2G
EFO_0009397_GCST90267932	EFO_0010225_GCST90060164	Control	Quantitative(Q)	th	10	1	2	205	258.231	-0.333038	0.0002243	Lenient	S2G
EFO_0009397_GCST90267932	EFO_0010225_GCST90060164	Control	Quantitative(Q)	th	10	1.5	2	93	125.604	-0.43358	0.002091	Lenient	S2G
EFO_0009397_GCST90267932	EFO_0010225_GCST90060164	Control	Quantitative(Q)	th	10	2	2	32	43.32	-0.436961	0.07498	Lenient	S2G
EFO_0009397_GCST90267932	EFO_0010225_GCST90060164	Control	Quantitative(Q)	th	10	1	2.5	153	211.714	-0.468585	7.909e-06	Lenient	S2G
EFO_0009397_GCST90267932	EFO_0010225_GCST90060164	Control	Quantitative(Q)	th	10	1.5	2.5	92	123.92	-0.429703	0.002085	Lenient	S2G
EFO_0009397_GCST90267932	EFO_0010225_GCST90060164	Control	Quantitative(Q)	th	10	2	2.5	32	43.582	-0.44566	0.06606	Lenient	S2G
EFO_0009397_GCST90267932	EFO_0010225_GCST90060164	Control	Quantitative(Q)	th	10	2.5	2.5	14	15.759	-0.170749	0.6519	Lenient	S2G
EFO_0009397_GCST90267932	EFO_0010225_GCST90060164	Control	Quantitative(Q)	th	10	1	3	121	171.665	-0.504589	2.19e-05	Lenient	S2G
EFO_0009397_GCST90267932	EFO_0010225_GCST90060164	Control	Quantitative(Q)	th	10	1.5	3	82	114.443	-0.480933	0.0007487	Lenient	S2G
EFO_0009397_GCST90267932	EFO_0010225_GCST90060164	Control	Quantitative(Q)	th	10	2	3	32	43.699	-0.449528	0.05356	Lenient	S2G
EFO_0009397_GCST90267932	EFO_0010225_GCST90060164	Control	Quantitative(Q)	th	10	2.5	3	14	15.418	-0.139189	0.7116	Lenient	S2G
EFO_0009397_GCST90267932	EFO_0010225_GCST90060164	Control	Quantitative(Q)	th	10	3	3	1	4.47	-2.16027	0.07779	Lenient	S2G
EFO_0009397_GCST90267932	EFO_0010225_GCST90060164	Control	Quantitative(Q)	th	10	1	3.5	99	136.549	-0.463918	0.0004249	Lenient	S2G
EFO_0009397_GCST90267932	EFO_0010225_GCST90060164	Control	Quantitative(Q)	th	10	1.5	3.5	70	100.716	-0.524866	0.0006873	Lenient	S2G
EFO_0009397_GCST90267932	EFO_0010225_GCST90060164	Control	Quantitative(Q)	th	10	2	3.5	32	43.385	-0.439124	0.07861	Lenient	S2G
EFO_0009397_GCST90267932	EFO_0010225_GCST90060164	Control	Quantitative(Q)	th	10	2.5	3.5	14	15.804	-0.174863	0.633	Lenient	S2G
EFO_0009397_GCST90267932	EFO_0010225_GCST90060164	Control	Quantitative(Q)	th	10	3	3.5	1	4.497	-2.16896	0.09406	Lenient	S2G
EFO_0009397_GCST90267932	EFO_0010225_GCST90060164	Control	Quantitative(Q)	th	10	3.5	3.5	0	0.928	-inf	0.3255	Lenient	S2G
EFO_0009397_GCST90267932	EFO_0010225_GCST90060164	Control	Quantitative(Q)	th	10	1	4	82	108.598	-0.405302	0.004476	Lenient	S2G
EFO_0009397_GCST90267932	EFO_0010225_GCST90060164	Control	Quantitative(Q)	th	10	1.5	4	61	86.828	-0.509351	0.003285	Lenient	S2G
EFO_0009397_GCST90267932	EFO_0010225_GCST90060164	Control	Quantitative(Q)	th	10	2	4	32	43.336	-0.437494	0.06389	Lenient	S2G
EFO_0009397_GCST90267932	EFO_0010225_GCST90060164	Control	Quantitative(Q)	th	10	2.5	4	14	15.681	-0.163591	0.681	Lenient	S2G
EFO_0009397_GCST90267932	EFO_0010225_GCST90060164	Control	Quantitative(Q)	th	10	3	4	1	4.48	-2.1635	0.09535	Lenient	S2G
EFO_0009397_GCST90267932	EFO_0010225_GCST90060164	Control	Quantitative(Q)	th	10	3.5	4	0	0.933	-inf	0.3571	Lenient	S2G
EFO_0009397_GCST90267932	EFO_0010225_GCST90060164	Control	Quantitative(Q)	th	10	4	4	0	0.167	-inf	0.6948	Lenient	S2G
EFO_0004741_GCST90018728	EFO_0000731_GCST90018714	Control	Quantitative(Q)	bin	5	1	3	159	145.706	0.125966	0.2245	Lenient	S2G
EFO_0004741_GCST90018728	EFO_0000731_GCST90018714	Control	Quantitative(Q)	bin	10	1	3	160	149.2	0.100824	0.3381	Lenient	S2G
EFO_0004741_GCST90018728	EFO_0000731_GCST90018714	Control	Quantitative(Q)	bin	20	1	3	162	151.113	0.100366	0.3118	Lenient	S2G
EFO_0004741_GCST90018728	EFO_0000731_GCST90018714	Control	Quantitative(Q)	bin	40	1	3	166	145.01	0.195031	0.06329	Lenient	S2G
EFO_0004741_GCST90018728	EFO_0000731_GCST90018714	Control	Quantitative(Q)	bin	80	1	3	165	141.789	0.21872	0.03052	Lenient	S2G
EFO_0004741_GCST90018728	EFO_0000731_GCST90018714	Control	Quantitative(Q)	bin	160	1	3	173	142.23	0.282546	0.004496	Lenient	S2G
EFO_0004741_GCST90018728	EFO_0000731_GCST90018714	Control	Quantitative(Q)	th	10	1	1	294	274.794	0.0974657	0.1815	Lenient	S2G
EFO_0004741_GCST90018728	EFO_0000731_GCST90018714	Control	Quantitative(Q)	th	10	1	1.5	272	255.689	0.0892166	0.2664	Lenient	S2G
EFO_0004741_GCST90018728	EFO_0000731_GCST90018714	Control	Quantitative(Q)	th	10	1.5	1.5	116	108.396	0.0978133	0.4263	Lenient	S2G
EFO_0004741_GCST90018728	EFO_0000731_GCST90018714	Control	Quantitative(Q)	th	10	1	2	235	219.014	0.101638	0.2208	Lenient	S2G
EFO_0004741_GCST90018728	EFO_0000731_GCST90018714	Control	Quantitative(Q)	th	10	1.5	2	116	108.836	0.091969	0.4622	Lenient	S2G
EFO_0004741_GCST90018728	EFO_0000731_GCST90018714	Control	Quantitative(Q)	th	10	2	2	51	36.991	0.463323	0.0203	Lenient	S2G
EFO_0004741_GCST90018728	EFO_0000731_GCST90018714	Control	Quantitative(Q)	th	10	1	2.5	188	180.848	0.055955	0.5505	Lenient	S2G
EFO_0004741_GCST90018728	EFO_0000731_GCST90018714	Control	Quantitative(Q)	th	10	1.5	2.5	113	106.985	0.0789142	0.5292	Lenient	S2G
EFO_0004741_GCST90018728	EFO_0000731_GCST90018714	Control	Quantitative(Q)	th	10	2	2.5	51	37.416	0.446842	0.02361	Lenient	S2G
EFO_0004741_GCST90018728	EFO_0000731_GCST90018714	Control	Quantitative(Q)	th	10	2.5	2.5	18	12.78	0.494109	0.1289	Lenient	S2G
EFO_0004741_GCST90018728	EFO_0000731_GCST90018714	Control	Quantitative(Q)	th	10	1	3	159	146.496	0.118165	0.2681	Lenient	S2G
EFO_0004741_GCST90018728	EFO_0000731_GCST90018714	Control	Quantitative(Q)	th	10	1.5	3	108	99.459	0.118857	0.3504	Lenient	S2G
EFO_0004741_GCST90018728	EFO_0000731_GCST90018714	Control	Quantitative(Q)	th	10	2	3	51	38.149	0.418852	0.02571	Lenient	S2G
EFO_0004741_GCST90018728	EFO_0000731_GCST90018714	Control	Quantitative(Q)	th	10	2.5	3	18	12.877	0.4832	0.1563	Lenient	S2G
EFO_0004741_GCST90018728	EFO_0000731_GCST90018714	Control	Quantitative(Q)	th	10	3	3	7	3.611	0.954957	0.07543	Lenient	S2G
EFO_0004741_GCST90018728	EFO_0000731_GCST90018714	Control	Quantitative(Q)	th	10	1	3.5	128	118.259	0.114194	0.3415	Lenient	S2G
EFO_0004741_GCST90018728	EFO_0000731_GCST90018714	Control	Quantitative(Q)	th	10	1.5	3.5	96	87.896	0.127237	0.3705	Lenient	S2G
EFO_0004741_GCST90018728	EFO_0000731_GCST90018714	Control	Quantitative(Q)	th	10	2	3.5	51	37.641	0.438192	0.02501	Lenient	S2G
EFO_0004741_GCST90018728	EFO_0000731_GCST90018714	Control	Quantitative(Q)	th	10	2.5	3.5	18	12.441	0.532894	0.09432	Lenient	S2G
EFO_0004741_GCST90018728	EFO_0000731_GCST90018714	Control	Quantitative(Q)	th	10	3	3.5	7	3.592	0.962568	0.07913	Lenient	S2G
EFO_0004741_GCST90018728	EFO_0000731_GCST90018714	Control	Quantitative(Q)	th	10	3.5	3.5	3	1.425	1.074	0.1955	Lenient	S2G
EFO_0004741_GCST90018728	EFO_0000731_GCST90018714	Control	Quantitative(Q)	th	10	1	4	105	95.297	0.139887	0.2824	Lenient	S2G
EFO_0004741_GCST90018728	EFO_0000731_GCST90018714	Control	Quantitative(Q)	th	10	1.5	4	82	75.457	0.119969	0.4425	Lenient	S2G
EFO_0004741_GCST90018728	EFO_0000731_GCST90018714	Control	Quantitative(Q)	th	10	2	4	51	37.687	0.43643	0.0245	Lenient	S2G
EFO_0004741_GCST90018728	EFO_0000731_GCST90018714	Control	Quantitative(Q)	th	10	2.5	4	18	12.622	0.512056	0.1128	Lenient	S2G
EFO_0004741_GCST90018728	EFO_0000731_GCST90018714	Control	Quantitative(Q)	th	10	3	4	7	3.696	0.92139	0.08753	Lenient	S2G
EFO_0004741_GCST90018728	EFO_0000731_GCST90018714	Control	Quantitative(Q)	th	10	3.5	4	3	1.403	1.09645	0.1959	Lenient	S2G
EFO_0004741_GCST90018728	EFO_0000731_GCST90018714	Control	Quantitative(Q)	th	10	4	4	0	0.502	-inf	0.476	Lenient	S2G
EFO_0004741_GCST90018948	EFO_0007117_GCST90092502	Control	Quantitative(Q)	bin	5	1	3	255	211.318	0.271082	0.0007752	Lenient	S2G
EFO_0004741_GCST90018948	EFO_0007117_GCST90092502	Control	Quantitative(Q)	bin	10	1	3	259	218.859	0.24295	0.001806	Lenient	S2G
EFO_0004741_GCST90018948	EFO_0007117_GCST90092502	Control	Quantitative(Q)	bin	20	1	3	248	211.291	0.231109	0.00496	Lenient	S2G
EFO_0004741_GCST90018948	EFO_0007117_GCST90092502	Control	Quantitative(Q)	bin	40	1	3	249	206.292	0.271458	0.0008528	Lenient	S2G
EFO_0004741_GCST90018948	EFO_0007117_GCST90092502	Control	Quantitative(Q)	bin	80	1	3	225	190.297	0.241672	0.005522	Lenient	S2G
EFO_0004741_GCST90018948	EFO_0007117_GCST90092502	Control	Quantitative(Q)	bin	160	1	3	224	179.379	0.320488	0.0004774	Lenient	S2G
EFO_0004741_GCST90018948	EFO_0007117_GCST90092502	Control	Quantitative(Q)	th	10	1	1	496	425.857	0.219971	6.98e-05	Lenient	S2G
EFO_0004741_GCST90018948	EFO_0007117_GCST90092502	Control	Quantitative(Q)	th	10	1	1.5	464	392.657	0.240855	3.169e-05	Lenient	S2G
EFO_0004741_GCST90018948	EFO_0007117_GCST90092502	Control	Quantitative(Q)	th	10	1.5	1.5	188	160.222	0.23066	0.01603	Lenient	S2G
EFO_0004741_GCST90018948	EFO_0007117_GCST90092502	Control	Quantitative(Q)	th	10	1	2	401	334.42	0.261941	2.074e-05	Lenient	S2G
EFO_0004741_GCST90018948	EFO_0007117_GCST90092502	Control	Quantitative(Q)	th	10	1.5	2	188	160.596	0.227297	0.0172	Lenient	S2G
EFO_0004741_GCST90018948	EFO_0007117_GCST90092502	Control	Quantitative(Q)	th	10	2	2	60	55.974	0.100206	0.5602	Lenient	S2G
EFO_0004741_GCST90018948	EFO_0007117_GCST90092502	Control	Quantitative(Q)	th	10	1	2.5	324	273.82	0.242766	0.0006915	Lenient	S2G
EFO_0004741_GCST90018948	EFO_0007117_GCST90092502	Control	Quantitative(Q)	th	10	1.5	2.5	186	158.439	0.231375	0.01772	Lenient	S2G
EFO_0004741_GCST90018948	EFO_0007117_GCST90092502	Control	Quantitative(Q)	th	10	2	2.5	60	56.243	0.093289	0.5846	Lenient	S2G
EFO_0004741_GCST90018948	EFO_0007117_GCST90092502	Control	Quantitative(Q)	th	10	2.5	2.5	23	18.127	0.343494	0.247	Lenient	S2G
EFO_0004741_GCST90018948	EFO_0007117_GCST90092502	Control	Quantitative(Q)	th	10	1	3	259	221.577	0.225144	0.00414	Lenient	S2G
EFO_0004741_GCST90018948	EFO_0007117_GCST90092502	Control	Quantitative(Q)	th	10	1.5	3	170	146.418	0.215442	0.03748	Lenient	S2G
EFO_0004741_GCST90018948	EFO_0007117_GCST90092502	Control	Quantitative(Q)	th	10	2	3	60	56.164	0.0953168	0.5854	Lenient	S2G
EFO_0004741_GCST90018948	EFO_0007117_GCST90092502	Control	Quantitative(Q)	th	10	2.5	3	23	17.996	0.353958	0.2334	Lenient	S2G
EFO_0004741_GCST90018948	EFO_0007117_GCST90092502	Control	Quantitative(Q)	th	10	3	3	12	6.085	0.979705	0.01375	Lenient	S2G
EFO_0004741_GCST90018948	EFO_0007117_GCST90092502	Control	Quantitative(Q)	th	10	1	3.5	213	178.552	0.254509	0.004606	Lenient	S2G
EFO_0004741_GCST90018948	EFO_0007117_GCST90092502	Control	Quantitative(Q)	th	10	1.5	3.5	147	129.281	0.185306	0.0901	Lenient	S2G
EFO_0004741_GCST90018948	EFO_0007117_GCST90092502	Control	Quantitative(Q)	th	10	2	3.5	60	56.2	0.0943924	0.5916	Lenient	S2G
EFO_0004741_GCST90018948	EFO_0007117_GCST90092502	Control	Quantitative(Q)	th	10	2.5	3.5	23	17.999	0.353717	0.2283	Lenient	S2G
EFO_0004741_GCST90018948	EFO_0007117_GCST90092502	Control	Quantitative(Q)	th	10	3	3.5	12	6.022	0.99472	0.01499	Lenient	S2G
EFO_0004741_GCST90018948	EFO_0007117_GCST90092502	Control	Quantitative(Q)	th	10	3.5	3.5	5	1.933	1.37109	0.02347	Lenient	S2G
EFO_0004741_GCST90018948	EFO_0007117_GCST90092502	Control	Quantitative(Q)	th	10	1	4	163	144.133	0.177471	0.08379	Lenient	S2G
EFO_0004741_GCST90018948	EFO_0007117_GCST90092502	Control	Quantitative(Q)	th	10	1.5	4	121	111.304	0.120502	0.3199	Lenient	S2G
EFO_0004741_GCST90018948	EFO_0007117_GCST90092502	Control	Quantitative(Q)	th	10	2	4	60	55.917	0.101676	0.5585	Lenient	S2G
EFO_0004741_GCST90018948	EFO_0007117_GCST90092502	Control	Quantitative(Q)	th	10	2.5	4	23	18.041	0.350355	0.2383	Lenient	S2G
EFO_0004741_GCST90018948	EFO_0007117_GCST90092502	Control	Quantitative(Q)	th	10	3	4	12	6.124	0.970488	0.01558	Lenient	S2G
EFO_0004741_GCST90018948	EFO_0007117_GCST90092502	Control	Quantitative(Q)	th	10	3.5	4	5	2.084	1.26257	0.03965	Lenient	S2G
EFO_0004741_GCST90018948	EFO_0007117_GCST90092502	Control	Quantitative(Q)	th	10	4	4	2	0.688	1.53952	0.1006	Lenient	S2G
EFO_0006501_GCST010536	EFO_0008036_GCST90094960	Control	Quantitative(Q)	bin	5	1	3	218	259.757	-0.252834	0.003894	Lenient	S2G
EFO_0006501_GCST010536	EFO_0008036_GCST90094960	Control	Quantitative(Q)	bin	10	1	3	224	255.873	-0.191929	0.02772	Lenient	S2G
EFO_0006501_GCST010536	EFO_0008036_GCST90094960	Control	Quantitative(Q)	bin	20	1	3	188	250.187	-0.412274	1.728e-05	Lenient	S2G
EFO_0006501_GCST010536	EFO_0008036_GCST90094960	Control	Quantitative(Q)	bin	40	1	3	160	233.513	-0.545431	9.458e-08	Lenient	S2G
EFO_0006501_GCST010536	EFO_0008036_GCST90094960	Control	Quantitative(Q)	bin	80	1	3	159	215.643	-0.439618	1.906e-05	Lenient	S2G
EFO_0006501_GCST010536	EFO_0008036_GCST90094960	Control	Quantitative(Q)	bin	160	1	3	156	210.871	-0.434815	3.471e-05	Lenient	S2G
EFO_0006501_GCST010536	EFO_0008036_GCST90094960	Control	Quantitative(Q)	th	10	1	1	472	494.029	-0.0658089	0.2177	Lenient	S2G
EFO_0006501_GCST010536	EFO_0008036_GCST90094960	Control	Quantitative(Q)	th	10	1	1.5	431	456.986	-0.0844621	0.1427	Lenient	S2G
EFO_0006501_GCST010536	EFO_0008036_GCST90094960	Control	Quantitative(Q)	th	10	1.5	1.5	124	181.934	-0.553075	7.008e-07	Lenient	S2G
EFO_0006501_GCST010536	EFO_0008036_GCST90094960	Control	Quantitative(Q)	th	10	1	2	359	388.718	-0.11474	0.07261	Lenient	S2G
EFO_0006501_GCST010536	EFO_0008036_GCST90094960	Control	Quantitative(Q)	th	10	1.5	2	124	181.585	-0.550305	2.048e-06	Lenient	S2G
EFO_0006501_GCST010536	EFO_0008036_GCST90094960	Control	Quantitative(Q)	th	10	2	2	37	60.88	-0.718443	0.0008991	Lenient	S2G
EFO_0006501_GCST010536	EFO_0008036_GCST90094960	Control	Quantitative(Q)	th	10	1	2.5	287	316.238	-0.13996	0.06616	Lenient	S2G
EFO_0006501_GCST010536	EFO_0008036_GCST90094960	Control	Quantitative(Q)	th	10	1.5	2.5	123	179.674	-0.546723	4.979e-06	Lenient	S2G
EFO_0006501_GCST010536	EFO_0008036_GCST90094960	Control	Quantitative(Q)	th	10	2	2.5	37	60.505	-0.709529	0.001429	Lenient	S2G
EFO_0006501_GCST010536	EFO_0008036_GCST90094960	Control	Quantitative(Q)	th	10	2.5	2.5	9	17.548	-0.96331	0.04244	Lenient	S2G
EFO_0006501_GCST010536	EFO_0008036_GCST90094960	Control	Quantitative(Q)	th	10	1	3	215	253.823	-0.239486	0.006091	Lenient	S2G
EFO_0006501_GCST010536	EFO_0008036_GCST90094960	Control	Quantitative(Q)	th	10	1.5	3	106	165.452	-0.642348	2.614e-07	Lenient	S2G
EFO_0006501_GCST010536	EFO_0008036_GCST90094960	Control	Quantitative(Q)	th	10	2	3	37	60.533	-0.710197	0.001016	Lenient	S2G
EFO_0006501_GCST010536	EFO_0008036_GCST90094960	Control	Quantitative(Q)	th	10	2.5	3	9	17.657	-0.972243	0.03123	Lenient	S2G
EFO_0006501_GCST010536	EFO_0008036_GCST90094960	Control	Quantitative(Q)	th	10	3	3	2	3.298	-0.721591	0.4698	Lenient	S2G
EFO_0006501_GCST010536	EFO_0008036_GCST90094960	Control	Quantitative(Q)	th	10	1	3.5	160	200.333	-0.324328	0.001065	Lenient	S2G
EFO_0006501_GCST010536	EFO_0008036_GCST90094960	Control	Quantitative(Q)	th	10	1.5	3.5	89	145.435	-0.708497	2.001e-07	Lenient	S2G
EFO_0006501_GCST010536	EFO_0008036_GCST90094960	Control	Quantitative(Q)	th	10	2	3.5	37	60.492	-0.709219	0.0009782	Lenient	S2G
EFO_0006501_GCST010536	EFO_0008036_GCST90094960	Control	Quantitative(Q)	th	10	2.5	3.5	9	17.623	-0.969463	0.0333	Lenient	S2G
EFO_0006501_GCST010536	EFO_0008036_GCST90094960	Control	Quantitative(Q)	th	10	3	3.5	2	3.452	-0.787432	0.4136	Lenient	S2G
EFO_0006501_GCST010536	EFO_0008036_GCST90094960	Control	Quantitative(Q)	th	10	3.5	3.5	0	1.047	-inf	0.2726	Lenient	S2G
EFO_0006501_GCST010536	EFO_0008036_GCST90094960	Control	Quantitative(Q)	th	10	1	4	114	156.962	-0.461382	0.0001679	Lenient	S2G
EFO_0006501_GCST010536	EFO_0008036_GCST90094960	Control	Quantitative(Q)	th	10	1.5	4	78	124.291	-0.672176	5.209e-06	Lenient	S2G
EFO_0006501_GCST010536	EFO_0008036_GCST90094960	Control	Quantitative(Q)	th	10	2	4	37	60.558	-0.710792	0.001238	Lenient	S2G
EFO_0006501_GCST010536	EFO_0008036_GCST90094960	Control	Quantitative(Q)	th	10	2.5	4	9	17.58	-0.965938	0.03846	Lenient	S2G
EFO_0006501_GCST010536	EFO_0008036_GCST90094960	Control	Quantitative(Q)	th	10	3	4	2	3.457	-0.789521	0.4149	Lenient	S2G
EFO_0006501_GCST010536	EFO_0008036_GCST90094960	Control	Quantitative(Q)	th	10	3.5	4	0	0.97	-inf	0.3294	Lenient	S2G
EFO_0006501_GCST010536	EFO_0008036_GCST90094960	Control	Quantitative(Q)	th	10	4	4	0	0.194	-inf	0.6422	Lenient	S2G
EFO_0006501_GCST010538	EFO_0004741_GCST008062	Control	Quantitative(Q)	bin	5	1	3	166	178.158	-0.101974	0.2933	Lenient	S2G
EFO_0006501_GCST010538	EFO_0004741_GCST008062	Control	Quantitative(Q)	bin	10	1	3	167	175.106	-0.0683804	0.4948	Lenient	S2G
EFO_0006501_GCST010538	EFO_0004741_GCST008062	Control	Quantitative(Q)	bin	20	1	3	174	177.376	-0.0277235	0.7803	Lenient	S2G
EFO_0006501_GCST010538	EFO_0004741_GCST008062	Control	Quantitative(Q)	bin	40	1	3	170	164.71	0.0456066	0.6499	Lenient	S2G
EFO_0006501_GCST010538	EFO_0004741_GCST008062	Control	Quantitative(Q)	bin	80	1	3	143	143.53	-0.00533717	0.9596	Lenient	S2G
EFO_0006501_GCST010538	EFO_0004741_GCST008062	Control	Quantitative(Q)	bin	160	1	3	132	137.277	-0.056552	0.6207	Lenient	S2G
EFO_0006501_GCST010538	EFO_0004741_GCST008062	Control	Quantitative(Q)	th	10	1	1	356	346.747	0.0379938	0.5693	Lenient	S2G
EFO_0006501_GCST010538	EFO_0004741_GCST008062	Control	Quantitative(Q)	th	10	1	1.5	320	317.128	0.0130066	0.8502	Lenient	S2G
EFO_0006501_GCST010538	EFO_0004741_GCST008062	Control	Quantitative(Q)	th	10	1.5	1.5	119	121.303	-0.0276537	0.823	Lenient	S2G
EFO_0006501_GCST010538	EFO_0004741_GCST008062	Control	Quantitative(Q)	th	10	1	2	266	267.417	-0.00766494	0.9212	Lenient	S2G
EFO_0006501_GCST010538	EFO_0004741_GCST008062	Control	Quantitative(Q)	th	10	1.5	2	119	121.556	-0.0306595	0.8089	Lenient	S2G
EFO_0006501_GCST010538	EFO_0004741_GCST008062	Control	Quantitative(Q)	th	10	2	2	33	43.248	-0.390167	0.09985	Lenient	S2G
EFO_0006501_GCST010538	EFO_0004741_GCST008062	Control	Quantitative(Q)	th	10	1	2.5	208	219.186	-0.0755721	0.4096	Lenient	S2G
EFO_0006501_GCST010538	EFO_0004741_GCST008062	Control	Quantitative(Q)	th	10	1.5	2.5	118	119.806	-0.0219133	0.8544	Lenient	S2G
EFO_0006501_GCST010538	EFO_0004741_GCST008062	Control	Quantitative(Q)	th	10	2	2.5	33	42.853	-0.37693	0.1062	Lenient	S2G
EFO_0006501_GCST010538	EFO_0004741_GCST008062	Control	Quantitative(Q)	th	10	2.5	2.5	9	16.272	-0.854395	0.05761	Lenient	S2G
EFO_0006501_GCST010538	EFO_0004741_GCST008062	Control	Quantitative(Q)	th	10	1	3	166	175.77	-0.0825056	0.4014	Lenient	S2G
EFO_0006501_GCST010538	EFO_0004741_GCST008062	Control	Quantitative(Q)	th	10	1.5	3	104	111.96	-0.1064	0.4059	Lenient	S2G
EFO_0006501_GCST010538	EFO_0004741_GCST008062	Control	Quantitative(Q)	th	10	2	3	33	43.423	-0.395993	0.09103	Lenient	S2G
EFO_0006501_GCST010538	EFO_0004741_GCST008062	Control	Quantitative(Q)	th	10	2.5	3	9	16.366	-0.862705	0.06167	Lenient	S2G
EFO_0006501_GCST010538	EFO_0004741_GCST008062	Control	Quantitative(Q)	th	10	3	3	1	5.514	-2.4631	0.0469	Lenient	S2G
EFO_0006501_GCST010538	EFO_0004741_GCST008062	Control	Quantitative(Q)	th	10	1	3.5	123	142.119	-0.208441	0.07327	Lenient	S2G
EFO_0006501_GCST010538	EFO_0004741_GCST008062	Control	Quantitative(Q)	th	10	1.5	3.5	84	98.933	-0.236062	0.1018	Lenient	S2G
EFO_0006501_GCST010538	EFO_0004741_GCST008062	Control	Quantitative(Q)	th	10	2	3.5	33	43.298	-0.391834	0.1081	Lenient	S2G
EFO_0006501_GCST010538	EFO_0004741_GCST008062	Control	Quantitative(Q)	th	10	2.5	3.5	9	16.2	-0.847997	0.06663	Lenient	S2G
EFO_0006501_GCST010538	EFO_0004741_GCST008062	Control	Quantitative(Q)	th	10	3	3.5	1	5.507	-2.46127	0.05144	Lenient	S2G
EFO_0006501_GCST010538	EFO_0004741_GCST008062	Control	Quantitative(Q)	th	10	3.5	3.5	0	1.963	-inf	0.1578	Lenient	S2G
EFO_0006501_GCST010538	EFO_0004741_GCST008062	Control	Quantitative(Q)	th	10	1	4	95	114.383	-0.267873	0.04412	Lenient	S2G
EFO_0006501_GCST010538	EFO_0004741_GCST008062	Control	Quantitative(Q)	th	10	1.5	4	72	86.863	-0.270745	0.07538	Lenient	S2G
EFO_0006501_GCST010538	EFO_0004741_GCST008062	Control	Quantitative(Q)	th	10	2	4	33	43.134	-0.386359	0.1085	Lenient	S2G
EFO_0006501_GCST010538	EFO_0004741_GCST008062	Control	Quantitative(Q)	th	10	2.5	4	9	16.362	-0.862352	0.05628	Lenient	S2G
EFO_0006501_GCST010538	EFO_0004741_GCST008062	Control	Quantitative(Q)	th	10	3	4	1	5.54	-2.46989	0.04679	Lenient	S2G
EFO_0006501_GCST010538	EFO_0004741_GCST008062	Control	Quantitative(Q)	th	10	3.5	4	0	1.935	-inf	0.1587	Lenient	S2G
EFO_0006501_GCST010538	EFO_0004741_GCST008062	Control	Quantitative(Q)	th	10	4	4	0	0.615	-inf	0.429	Lenient	S2G
EFO_0005213_GCST90000654	EFO_0004741_GCST90018948	Control	Quantitative(Q)	bin	5	1	3	273	208.209	0.390869	1.238e-06	Lenient	S2G
EFO_0005213_GCST90000654	EFO_0004741_GCST90018948	Control	Quantitative(Q)	bin	10	1	3	290	212.782	0.446677	2.118e-09	Lenient	S2G
EFO_0005213_GCST90000654	EFO_0004741_GCST90018948	Control	Quantitative(Q)	bin	20	1	3	265	210.171	0.334429	1.676e-05	Lenient	S2G
EFO_0005213_GCST90000654	EFO_0004741_GCST90018948	Control	Quantitative(Q)	bin	40	1	3	261	197.907	0.399227	4.191e-07	Lenient	S2G
EFO_0005213_GCST90000654	EFO_0004741_GCST90018948	Control	Quantitative(Q)	bin	80	1	3	238	180.03	0.402724	7.062e-07	Lenient	S2G
EFO_0005213_GCST90000654	EFO_0004741_GCST90018948	Control	Quantitative(Q)	bin	160	1	3	222	179.909	0.303292	0.0005323	Lenient	S2G
EFO_0005213_GCST90000654	EFO_0004741_GCST90018948	Control	Quantitative(Q)	th	10	1	1	567	395.785	0.518632	3.296e-22	Lenient	S2G
EFO_0005213_GCST90000654	EFO_0004741_GCST90018948	Control	Quantitative(Q)	th	10	1	1.5	524	367.362	0.512364	2.345e-20	Lenient	S2G
EFO_0005213_GCST90000654	EFO_0004741_GCST90018948	Control	Quantitative(Q)	th	10	1.5	1.5	212	154.307	0.458261	3.595e-07	Lenient	S2G
EFO_0005213_GCST90000654	EFO_0004741_GCST90018948	Control	Quantitative(Q)	th	10	1	2	453	315.042	0.523967	4.521e-18	Lenient	S2G
EFO_0005213_GCST90000654	EFO_0004741_GCST90018948	Control	Quantitative(Q)	th	10	1.5	2	212	154.264	0.458663	3.341e-07	Lenient	S2G
EFO_0005213_GCST90000654	EFO_0004741_GCST90018948	Control	Quantitative(Q)	th	10	2	2	71	54.648	0.37765	0.02031	Lenient	S2G
EFO_0005213_GCST90000654	EFO_0004741_GCST90018948	Control	Quantitative(Q)	th	10	1	2.5	374	260.411	0.522248	3.745e-16	Lenient	S2G
EFO_0005213_GCST90000654	EFO_0004741_GCST90018948	Control	Quantitative(Q)	th	10	1.5	2.5	210	152.88	0.45799	1.943e-07	Lenient	S2G
EFO_0005213_GCST90000654	EFO_0004741_GCST90018948	Control	Quantitative(Q)	th	10	2	2.5	71	54.703	0.376199	0.01727	Lenient	S2G
EFO_0005213_GCST90000654	EFO_0004741_GCST90018948	Control	Quantitative(Q)	th	10	2.5	2.5	18	17.768	0.0187156	0.9538	Lenient	S2G
EFO_0005213_GCST90000654	EFO_0004741_GCST90018948	Control	Quantitative(Q)	th	10	1	3	294	210.514	0.4819	5.906e-10	Lenient	S2G
EFO_0005213_GCST90000654	EFO_0004741_GCST90018948	Control	Quantitative(Q)	th	10	1.5	3	193	141.403	0.448788	1.315e-06	Lenient	S2G
EFO_0005213_GCST90000654	EFO_0004741_GCST90018948	Control	Quantitative(Q)	th	10	2	3	71	54.949	0.369726	0.02573	Lenient	S2G
EFO_0005213_GCST90000654	EFO_0004741_GCST90018948	Control	Quantitative(Q)	th	10	2.5	3	18	17.896	0.00835975	0.9797	Lenient	S2G
EFO_0005213_GCST90000654	EFO_0004741_GCST90018948	Control	Quantitative(Q)	th	10	3	3	7	4.828	0.535929	0.3018	Lenient	S2G
EFO_0005213_GCST90000654	EFO_0004741_GCST90018948	Control	Quantitative(Q)	th	10	1	3.5	236	168.265	0.488052	6.696e-09	Lenient	S2G
EFO_0005213_GCST90000654	EFO_0004741_GCST90018948	Control	Quantitative(Q)	th	10	1.5	3.5	175	124.911	0.486454	9.351e-07	Lenient	S2G
EFO_0005213_GCST90000654	EFO_0004741_GCST90018948	Control	Quantitative(Q)	th	10	2	3.5	71	54.46	0.382622	0.01683	Lenient	S2G
EFO_0005213_GCST90000654	EFO_0004741_GCST90018948	Control	Quantitative(Q)	th	10	2.5	3.5	18	17.854	0.0117496	0.9721	Lenient	S2G
EFO_0005213_GCST90000654	EFO_0004741_GCST90018948	Control	Quantitative(Q)	th	10	3	3.5	7	4.919	0.50899	0.3334	Lenient	S2G
EFO_0005213_GCST90000654	EFO_0004741_GCST90018948	Control	Quantitative(Q)	th	10	3.5	3.5	1	1.141	-0.190299	0.8913	Lenient	S2G
EFO_0005213_GCST90000654	EFO_0004741_GCST90018948	Control	Quantitative(Q)	th	10	1	4	190	133.513	0.509019	6.112e-08	Lenient	S2G
EFO_0005213_GCST90000654	EFO_0004741_GCST90018948	Control	Quantitative(Q)	th	10	1.5	4	151	107.683	0.487758	7.917e-06	Lenient	S2G
EFO_0005213_GCST90000654	EFO_0004741_GCST90018948	Control	Quantitative(Q)	th	10	2	4	71	54.674	0.376964	0.01559	Lenient	S2G
EFO_0005213_GCST90000654	EFO_0004741_GCST90018948	Control	Quantitative(Q)	th	10	2.5	4	18	18.181	-0.0144346	0.9652	Lenient	S2G
EFO_0005213_GCST90000654	EFO_0004741_GCST90018948	Control	Quantitative(Q)	th	10	3	4	7	4.877	0.521361	0.3351	Lenient	S2G
EFO_0005213_GCST90000654	EFO_0004741_GCST90018948	Control	Quantitative(Q)	th	10	3.5	4	1	1.072	-0.100305	0.9448	Lenient	S2G
EFO_0005213_GCST90000654	EFO_0004741_GCST90018948	Control	Quantitative(Q)	th	10	4	4	1	0.319	1.64837	0.2465	Lenient	S2G
EFO_0006332_GCST90100525	EFO_0006332_GCST90100525	Test	Binary(B)	bin	5	1	3	802	198.656	2.01333	0	Lenient	S2G
EFO_0006332_GCST90100525	EFO_0006332_GCST90100525	Test	Binary(B)	bin	10	1	3	819	197.944	2.04877	0	Lenient	S2G
EFO_0006332_GCST90100525	EFO_0006332_GCST90100525	Test	Binary(B)	bin	20	1	3	757	190.991	1.98679	0	Lenient	S2G
EFO_0006332_GCST90100525	EFO_0006332_GCST90100525	Test	Binary(B)	bin	40	1	3	744	177.46	2.06781	0	Lenient	S2G
EFO_0006332_GCST90100525	EFO_0006332_GCST90100525	Test	Binary(B)	bin	80	1	3	774	172.092	2.16915	0	Lenient	S2G
EFO_0006332_GCST90100525	EFO_0006332_GCST90100525	Test	Binary(B)	bin	160	1	3	726	163.383	2.15171	0	Lenient	S2G
EFO_0006332_GCST90100525	EFO_0006332_GCST90100525	Test	Binary(B)	th	10	1	1	1256	350.109	1.84296	0	Lenient	S2G
EFO_0006332_GCST90100525	EFO_0006332_GCST90100525	Test	Binary(B)	th	10	1	1.5	1176	325.605	1.85269	0	Lenient	S2G
EFO_0006332_GCST90100525	EFO_0006332_GCST90100525	Test	Binary(B)	th	10	1.5	1.5	676	139.689	2.2748	0	Lenient	S2G
EFO_0006332_GCST90100525	EFO_0006332_GCST90100525	Test	Binary(B)	th	10	1	2	1037	282.23	1.87747	0	Lenient	S2G
EFO_0006332_GCST90100525	EFO_0006332_GCST90100525	Test	Binary(B)	th	10	1.5	2	676	140.356	2.26793	0	Lenient	S2G
EFO_0006332_GCST90100525	EFO_0006332_GCST90100525	Test	Binary(B)	th	10	2	2	346	57.169	2.59747	0	Lenient	S2G
EFO_0006332_GCST90100525	EFO_0006332_GCST90100525	Test	Binary(B)	th	10	1	2.5	919	238.342	1.94703	0	Lenient	S2G
EFO_0006332_GCST90100525	EFO_0006332_GCST90100525	Test	Binary(B)	th	10	1.5	2.5	673	138.897	2.27659	0	Lenient	S2G
EFO_0006332_GCST90100525	EFO_0006332_GCST90100525	Test	Binary(B)	th	10	2	2.5	346	57.325	2.59354	0	Lenient	S2G
EFO_0006332_GCST90100525	EFO_0006332_GCST90100525	Test	Binary(B)	th	10	2.5	2.5	150	22.368	2.74545	5.252e-168	Lenient	S2G
EFO_0006332_GCST90100525	EFO_0006332_GCST90100525	Test	Binary(B)	th	10	1	3	807	198.874	2.02071	0	Lenient	S2G
EFO_0006332_GCST90100525	EFO_0006332_GCST90100525	Test	Binary(B)	th	10	1.5	3	644	129.76	2.31121	0	Lenient	S2G
EFO_0006332_GCST90100525	EFO_0006332_GCST90100525	Test	Binary(B)	th	10	2	3	346	57.452	2.59034	0	Lenient	S2G
EFO_0006332_GCST90100525	EFO_0006332_GCST90100525	Test	Binary(B)	th	10	2.5	3	150	22.643	2.72783	3.548e-178	Lenient	S2G
EFO_0006332_GCST90100525	EFO_0006332_GCST90100525	Test	Binary(B)	th	10	3	3	46	7.865	2.54812	3.723e-43	Lenient	S2G
EFO_0006332_GCST90100525	EFO_0006332_GCST90100525	Test	Binary(B)	th	10	1	3.5	692	164.927	2.06894	0	Lenient	S2G
EFO_0006332_GCST90100525	EFO_0006332_GCST90100525	Test	Binary(B)	th	10	1.5	3.5	588	118.876	2.30636	0	Lenient	S2G
EFO_0006332_GCST90100525	EFO_0006332_GCST90100525	Test	Binary(B)	th	10	2	3.5	346	57.214	2.59633	0	Lenient	S2G
EFO_0006332_GCST90100525	EFO_0006332_GCST90100525	Test	Binary(B)	th	10	2.5	3.5	150	22.574	2.73223	1.943e-168	Lenient	S2G
EFO_0006332_GCST90100525	EFO_0006332_GCST90100525	Test	Binary(B)	th	10	3	3.5	46	7.871	2.54702	5.548e-40	Lenient	S2G
EFO_0006332_GCST90100525	EFO_0006332_GCST90100525	Test	Binary(B)	th	10	3.5	3.5	12	2.918	2.03998	4.221e-08	Lenient	S2G
EFO_0006332_GCST90100525	EFO_0006332_GCST90100525	Test	Binary(B)	th	10	1	4	596	136.426	2.12719	0	Lenient	S2G
EFO_0006332_GCST90100525	EFO_0006332_GCST90100525	Test	Binary(B)	th	10	1.5	4	533	105.645	2.33491	0	Lenient	S2G
EFO_0006332_GCST90100525	EFO_0006332_GCST90100525	Test	Binary(B)	th	10	2	4	346	56.926	2.60361	0	Lenient	S2G
EFO_0006332_GCST90100525	EFO_0006332_GCST90100525	Test	Binary(B)	th	10	2.5	4	150	22.791	2.71843	7.137e-165	Lenient	S2G
EFO_0006332_GCST90100525	EFO_0006332_GCST90100525	Test	Binary(B)	th	10	3	4	46	8.01	2.52176	7.316e-42	Lenient	S2G
EFO_0006332_GCST90100525	EFO_0006332_GCST90100525	Test	Binary(B)	th	10	3.5	4	12	2.838	2.08009	1.647e-08	Lenient	S2G
EFO_0006332_GCST90100525	EFO_0006332_GCST90100525	Test	Binary(B)	th	10	4	4	5	0.977	2.3555	4.762e-05	Lenient	S2G
EFO_0007117_GCST90100573	EFO_0007117_GCST90100573	Test	Binary(B)	bin	5	1	3	192	185.833	0.0470996	0.6132	Lenient	S2G
EFO_0007117_GCST90100573	EFO_0007117_GCST90100573	Test	Binary(B)	bin	10	1	3	202	193.022	0.06559	0.4709	Lenient	S2G
EFO_0007117_GCST90100573	EFO_0007117_GCST90100573	Test	Binary(B)	bin	20	1	3	213	199.621	0.0935899	0.3041	Lenient	S2G
EFO_0007117_GCST90100573	EFO_0007117_GCST90100573	Test	Binary(B)	bin	40	1	3	205	190.914	0.102701	0.2514	Lenient	S2G
EFO_0007117_GCST90100573	EFO_0007117_GCST90100573	Test	Binary(B)	bin	80	1	3	189	179.964	0.0706779	0.4419	Lenient	S2G
EFO_0007117_GCST90100573	EFO_0007117_GCST90100573	Test	Binary(B)	bin	160	1	3	197	173.57	0.182678	0.05361	Lenient	S2G
EFO_0007117_GCST90100573	EFO_0007117_GCST90100573	Test	Binary(B)	th	10	1	1	331	329.965	0.00451821	0.9451	Lenient	S2G
EFO_0007117_GCST90100573	EFO_0007117_GCST90100573	Test	Binary(B)	th	10	1	1.5	318	309.403	0.0395396	0.5763	Lenient	S2G
EFO_0007117_GCST90100573	EFO_0007117_GCST90100573	Test	Binary(B)	th	10	1.5	1.5	151	140.869	0.100194	0.3529	Lenient	S2G
EFO_0007117_GCST90100573	EFO_0007117_GCST90100573	Test	Binary(B)	th	10	1	2	283	271.373	0.0605249	0.4416	Lenient	S2G
EFO_0007117_GCST90100573	EFO_0007117_GCST90100573	Test	Binary(B)	th	10	1.5	2	151	141.003	0.0988227	0.3683	Lenient	S2G
EFO_0007117_GCST90100573	EFO_0007117_GCST90100573	Test	Binary(B)	th	10	2	2	53	51.707	0.0356328	0.8472	Lenient	S2G
EFO_0007117_GCST90100573	EFO_0007117_GCST90100573	Test	Binary(B)	th	10	1	2.5	235	227.813	0.0448107	0.6033	Lenient	S2G
EFO_0007117_GCST90100573	EFO_0007117_GCST90100573	Test	Binary(B)	th	10	1.5	2.5	149	139.371	0.0963819	0.3821	Lenient	S2G
EFO_0007117_GCST90100573	EFO_0007117_GCST90100573	Test	Binary(B)	th	10	2	2.5	53	52.126	0.0239892	0.9037	Lenient	S2G
EFO_0007117_GCST90100573	EFO_0007117_GCST90100573	Test	Binary(B)	th	10	2.5	2.5	16	17.136	-0.0989585	0.7693	Lenient	S2G
EFO_0007117_GCST90100573	EFO_0007117_GCST90100573	Test	Binary(B)	th	10	1	3	202	187.905	0.104352	0.2683	Lenient	S2G
EFO_0007117_GCST90100573	EFO_0007117_GCST90100573	Test	Binary(B)	th	10	1.5	3	141	130.028	0.116873	0.2971	Lenient	S2G
EFO_0007117_GCST90100573	EFO_0007117_GCST90100573	Test	Binary(B)	th	10	2	3	53	52.159	0.0230761	0.9016	Lenient	S2G
EFO_0007117_GCST90100573	EFO_0007117_GCST90100573	Test	Binary(B)	th	10	2.5	3	16	16.84	-0.0738202	0.8312	Lenient	S2G
EFO_0007117_GCST90100573	EFO_0007117_GCST90100573	Test	Binary(B)	th	10	3	3	9	6.257	0.524454	0.2698	Lenient	S2G
EFO_0007117_GCST90100573	EFO_0007117_GCST90100573	Test	Binary(B)	th	10	1	3.5	174	153.659	0.179355	0.07777	Lenient	S2G
EFO_0007117_GCST90100573	EFO_0007117_GCST90100573	Test	Binary(B)	th	10	1.5	3.5	131	115.515	0.181487	0.1316	Lenient	S2G
EFO_0007117_GCST90100573	EFO_0007117_GCST90100573	Test	Binary(B)	th	10	2	3.5	53	52.029	0.0266764	0.8834	Lenient	S2G
EFO_0007117_GCST90100573	EFO_0007117_GCST90100573	Test	Binary(B)	th	10	2.5	3.5	16	17.327	-0.11495	0.7438	Lenient	S2G
EFO_0007117_GCST90100573	EFO_0007117_GCST90100573	Test	Binary(B)	th	10	3	3.5	9	6.286	0.517783	0.2718	Lenient	S2G
EFO_0007117_GCST90100573	EFO_0007117_GCST90100573	Test	Binary(B)	th	10	3.5	3.5	4	1.819	1.13685	0.1081	Lenient	S2G
EFO_0007117_GCST90100573	EFO_0007117_GCST90100573	Test	Binary(B)	th	10	1	4	133	125.455	0.0842563	0.4743	Lenient	S2G
EFO_0007117_GCST90100573	EFO_0007117_GCST90100573	Test	Binary(B)	th	10	1.5	4	110	101.188	0.120465	0.3555	Lenient	S2G
EFO_0007117_GCST90100573	EFO_0007117_GCST90100573	Test	Binary(B)	th	10	2	4	53	52.147	0.0234081	0.9008	Lenient	S2G
EFO_0007117_GCST90100573	EFO_0007117_GCST90100573	Test	Binary(B)	th	10	2.5	4	16	16.914	-0.080146	0.8226	Lenient	S2G
EFO_0007117_GCST90100573	EFO_0007117_GCST90100573	Test	Binary(B)	th	10	3	4	9	6.311	0.512056	0.2635	Lenient	S2G
EFO_0007117_GCST90100573	EFO_0007117_GCST90100573	Test	Binary(B)	th	10	3.5	4	4	1.804	1.1488	0.09859	Lenient	S2G
EFO_0007117_GCST90100573	EFO_0007117_GCST90100573	Test	Binary(B)	th	10	4	4	1	0.61	0.713119	0.6192	Lenient	S2G
EFO_0000731_GCST90018934	EFO_0000731_GCST90018934	Test	Binary(B)	bin	5	1	3	344	209.644	0.714467	4.624e-27	Lenient	S2G
EFO_0000731_GCST90018934	EFO_0000731_GCST90018934	Test	Binary(B)	bin	10	1	3	356	229.921	0.630739	2.047e-21	Lenient	S2G
EFO_0000731_GCST90018934	EFO_0000731_GCST90018934	Test	Binary(B)	bin	20	1	3	414	235.913	0.811376	9.07e-37	Lenient	S2G
EFO_0000731_GCST90018934	EFO_0000731_GCST90018934	Test	Binary(B)	bin	40	1	3	398	225.854	0.817378	3.789e-37	Lenient	S2G
EFO_0000731_GCST90018934	EFO_0000731_GCST90018934	Test	Binary(B)	bin	80	1	3	398	214.998	0.888445	2.158e-44	Lenient	S2G
EFO_0000731_GCST90018934	EFO_0000731_GCST90018934	Test	Binary(B)	bin	160	1	3	407	224.613	0.857587	6.404e-48	Lenient	S2G
EFO_0000731_GCST90018934	EFO_0000731_GCST90018934	Test	Binary(B)	th	10	1	1	684	457.967	0.578753	3.214e-38	Lenient	S2G
EFO_0000731_GCST90018934	EFO_0000731_GCST90018934	Test	Binary(B)	th	10	1	1.5	636	425.163	0.581011	6.39e-31	Lenient	S2G
EFO_0000731_GCST90018934	EFO_0000731_GCST90018934	Test	Binary(B)	th	10	1.5	1.5	279	176.419	0.661259	3.934e-20	Lenient	S2G
EFO_0000731_GCST90018934	EFO_0000731_GCST90018934	Test	Binary(B)	th	10	1	2	551	360.449	0.612257	1.177e-30	Lenient	S2G
EFO_0000731_GCST90018934	EFO_0000731_GCST90018934	Test	Binary(B)	th	10	1.5	2	279	176.275	0.662437	1.574e-17	Lenient	S2G
EFO_0000731_GCST90018934	EFO_0000731_GCST90018934	Test	Binary(B)	th	10	2	2	104	56.135	0.889611	4.892e-12	Lenient	S2G
EFO_0000731_GCST90018934	EFO_0000731_GCST90018934	Test	Binary(B)	th	10	1	2.5	454	292.277	0.635356	3.555e-27	Lenient	S2G
EFO_0000731_GCST90018934	EFO_0000731_GCST90018934	Test	Binary(B)	th	10	1.5	2.5	274	174.01	0.655006	3.098e-17	Lenient	S2G
EFO_0000731_GCST90018934	EFO_0000731_GCST90018934	Test	Binary(B)	th	10	2	2.5	104	55.605	0.903297	3.383e-12	Lenient	S2G
EFO_0000731_GCST90018934	EFO_0000731_GCST90018934	Test	Binary(B)	th	10	2.5	2.5	30	16.374	0.873556	0.000349	Lenient	S2G
EFO_0000731_GCST90018934	EFO_0000731_GCST90018934	Test	Binary(B)	th	10	1	3	357	231.28	0.626284	2.97e-20	Lenient	S2G
EFO_0000731_GCST90018934	EFO_0000731_GCST90018934	Test	Binary(B)	th	10	1.5	3	251	158.941	0.659196	4.058e-16	Lenient	S2G
EFO_0000731_GCST90018934	EFO_0000731_GCST90018934	Test	Binary(B)	th	10	2	3	104	56.109	0.890279	1.465e-11	Lenient	S2G
EFO_0000731_GCST90018934	EFO_0000731_GCST90018934	Test	Binary(B)	th	10	2.5	3	30	16.669	0.847795	0.0009866	Lenient	S2G
EFO_0000731_GCST90018934	EFO_0000731_GCST90018934	Test	Binary(B)	th	10	3	3	9	3.504	1.36092	0.002836	Lenient	S2G
EFO_0000731_GCST90018934	EFO_0000731_GCST90018934	Test	Binary(B)	th	10	1	3.5	289	180.764	0.676962	7.299e-19	Lenient	S2G
EFO_0000731_GCST90018934	EFO_0000731_GCST90018934	Test	Binary(B)	th	10	1.5	3.5	226	137.739	0.714386	2.643e-17	Lenient	S2G
EFO_0000731_GCST90018934	EFO_0000731_GCST90018934	Test	Binary(B)	th	10	2	3.5	104	56.107	0.890331	2.149e-11	Lenient	S2G
EFO_0000731_GCST90018934	EFO_0000731_GCST90018934	Test	Binary(B)	th	10	2.5	3.5	30	16.735	0.842094	0.0008199	Lenient	S2G
EFO_0000731_GCST90018934	EFO_0000731_GCST90018934	Test	Binary(B)	th	10	3	3.5	9	3.466	1.37665	0.002312	Lenient	S2G
EFO_0000731_GCST90018934	EFO_0000731_GCST90018934	Test	Binary(B)	th	10	3.5	3.5	2	0.963	1.05439	0.2977	Lenient	S2G
EFO_0000731_GCST90018934	EFO_0000731_GCST90018934	Test	Binary(B)	th	10	1	4	237	140.602	0.75327	4.694e-19	Lenient	S2G
EFO_0000731_GCST90018934	EFO_0000731_GCST90018934	Test	Binary(B)	th	10	1.5	4	197	116.592	0.756727	3.468e-16	Lenient	S2G
EFO_0000731_GCST90018934	EFO_0000731_GCST90018934	Test	Binary(B)	th	10	2	4	104	56.245	0.886787	3.415e-11	Lenient	S2G
EFO_0000731_GCST90018934	EFO_0000731_GCST90018934	Test	Binary(B)	th	10	2.5	4	30	16.487	0.863634	0.0007413	Lenient	S2G
EFO_0000731_GCST90018934	EFO_0000731_GCST90018934	Test	Binary(B)	th	10	3	4	9	3.375	1.41504	0.002354	Lenient	S2G
EFO_0000731_GCST90018934	EFO_0000731_GCST90018934	Test	Binary(B)	th	10	3.5	4	2	0.951	1.07248	0.2929	Lenient	S2G
EFO_0000731_GCST90018934	EFO_0000731_GCST90018934	Test	Binary(B)	th	10	4	4	0	0.204	-inf	0.6383	Lenient	S2G
EFO_0005213_GCST009414	EFO_0005213_GCST009414	Test	Binary(B)	bin	5	1	3	500	199.642	1.32451	3.564e-116	Lenient	S2G
EFO_0005213_GCST009414	EFO_0005213_GCST009414	Test	Binary(B)	bin	10	1	3	553	230.338	1.26353	5.43e-137	Lenient	S2G
EFO_0005213_GCST009414	EFO_0005213_GCST009414	Test	Binary(B)	bin	20	1	3	619	237.208	1.38379	2.778e-161	Lenient	S2G
EFO_0005213_GCST009414	EFO_0005213_GCST009414	Test	Binary(B)	bin	40	1	3	572	223.101	1.35832	5.029e-140	Lenient	S2G
EFO_0005213_GCST009414	EFO_0005213_GCST009414	Test	Binary(B)	bin	80	1	3	523	202.764	1.36701	1.117e-126	Lenient	S2G
EFO_0005213_GCST009414	EFO_0005213_GCST009414	Test	Binary(B)	bin	160	1	3	548	199.438	1.45824	4.351e-162	Lenient	S2G
EFO_0005213_GCST009414	EFO_0005213_GCST009414	Test	Binary(B)	th	10	1	1	943	430.263	1.13204	5.687e-204	Lenient	S2G
EFO_0005213_GCST009414	EFO_0005213_GCST009414	Test	Binary(B)	th	10	1	1.5	895	401.675	1.15586	1.476e-179	Lenient	S2G
EFO_0005213_GCST009414	EFO_0005213_GCST009414	Test	Binary(B)	th	10	1.5	1.5	485	174.637	1.47363	2.727e-144	Lenient	S2G
EFO_0005213_GCST009414	EFO_0005213_GCST009414	Test	Binary(B)	th	10	1	2	802	346.838	1.20934	1.321e-188	Lenient	S2G
EFO_0005213_GCST009414	EFO_0005213_GCST009414	Test	Binary(B)	th	10	1.5	2	485	174.032	1.47863	4.541e-157	Lenient	S2G
EFO_0005213_GCST009414	EFO_0005213_GCST009414	Test	Binary(B)	th	10	2	2	233	59.889	1.95997	1.057e-116	Lenient	S2G
EFO_0005213_GCST009414	EFO_0005213_GCST009414	Test	Binary(B)	th	10	1	2.5	687	286.303	1.26277	4.864e-165	Lenient	S2G
EFO_0005213_GCST009414	EFO_0005213_GCST009414	Test	Binary(B)	th	10	1.5	2.5	480	172.402	1.47726	2.834e-151	Lenient	S2G
EFO_0005213_GCST009414	EFO_0005213_GCST009414	Test	Binary(B)	th	10	2	2.5	233	59.82	1.96163	1.562e-125	Lenient	S2G
EFO_0005213_GCST009414	EFO_0005213_GCST009414	Test	Binary(B)	th	10	2.5	2.5	117	18.436	2.66591	7.369e-116	Lenient	S2G
EFO_0005213_GCST009414	EFO_0005213_GCST009414	Test	Binary(B)	th	10	1	3	568	231.762	1.29325	5.977e-128	Lenient	S2G
EFO_0005213_GCST009414	EFO_0005213_GCST009414	Test	Binary(B)	th	10	1.5	3	452	159.179	1.50567	3.982e-137	Lenient	S2G
EFO_0005213_GCST009414	EFO_0005213_GCST009414	Test	Binary(B)	th	10	2	3	233	59.433	1.97099	3.078e-124	Lenient	S2G
EFO_0005213_GCST009414	EFO_0005213_GCST009414	Test	Binary(B)	th	10	2.5	3	117	18.34	2.67344	8.244e-119	Lenient	S2G
EFO_0005213_GCST009414	EFO_0005213_GCST009414	Test	Binary(B)	th	10	3	3	61	5.377	3.50394	2.109e-130	Lenient	S2G
EFO_0005213_GCST009414	EFO_0005213_GCST009414	Test	Binary(B)	th	10	1	3.5	483	184.708	1.38678	1.302e-127	Lenient	S2G
EFO_0005213_GCST009414	EFO_0005213_GCST009414	Test	Binary(B)	th	10	1.5	3.5	420	140.137	1.58355	5.316e-142	Lenient	S2G
EFO_0005213_GCST009414	EFO_0005213_GCST009414	Test	Binary(B)	th	10	2	3.5	233	59.355	1.97289	3.823e-131	Lenient	S2G
EFO_0005213_GCST009414	EFO_0005213_GCST009414	Test	Binary(B)	th	10	2.5	3.5	117	18.396	2.66904	1.557e-126	Lenient	S2G
EFO_0005213_GCST009414	EFO_0005213_GCST009414	Test	Binary(B)	th	10	3	3.5	61	5.422	3.49191	2.715e-121	Lenient	S2G
EFO_0005213_GCST009414	EFO_0005213_GCST009414	Test	Binary(B)	th	10	3.5	3.5	24	0.962	4.64085	1.109e-121	Lenient	S2G
EFO_0005213_GCST009414	EFO_0005213_GCST009414	Test	Binary(B)	th	10	1	4	397	146.554	1.43771	1.265e-106	Lenient	S2G
EFO_0005213_GCST009414	EFO_0005213_GCST009414	Test	Binary(B)	th	10	1.5	4	366	120.303	1.60517	1.246e-133	Lenient	S2G
EFO_0005213_GCST009414	EFO_0005213_GCST009414	Test	Binary(B)	th	10	2	4	233	58.816	1.98605	1.138e-120	Lenient	S2G
EFO_0005213_GCST009414	EFO_0005213_GCST009414	Test	Binary(B)	th	10	2.5	4	117	18.42	2.66716	9.207e-131	Lenient	S2G
EFO_0005213_GCST009414	EFO_0005213_GCST009414	Test	Binary(B)	th	10	3	4	61	5.39	3.50045	3.424e-143	Lenient	S2G
EFO_0005213_GCST009414	EFO_0005213_GCST009414	Test	Binary(B)	th	10	3.5	4	24	0.976	4.62001	5.904e-124	Lenient	S2G
EFO_0005213_GCST009414	EFO_0005213_GCST009414	Test	Binary(B)	th	10	4	4	9	0.254	5.14702	1.089e-63	Lenient	S2G
EFO_0010225_GCST90060151	EFO_0010225_GCST90060151	Test	Binary(B)	bin	5	1	3	445	158.937	1.48535	1.044e-136	Lenient	S2G
EFO_0010225_GCST90060151	EFO_0010225_GCST90060151	Test	Binary(B)	bin	10	1	3	446	169.042	1.39966	2.19e-119	Lenient	S2G
EFO_0010225_GCST90060151	EFO_0010225_GCST90060151	Test	Binary(B)	bin	20	1	3	324	147.128	1.13892	6.69e-56	Lenient	S2G
EFO_0010225_GCST90060151	EFO_0010225_GCST90060151	Test	Binary(B)	bin	40	1	3	283	133.996	1.07861	3.732e-43	Lenient	S2G
EFO_0010225_GCST90060151	EFO_0010225_GCST90060151	Test	Binary(B)	bin	80	1	3	305	125.216	1.28439	8.314e-76	Lenient	S2G
EFO_0010225_GCST90060151	EFO_0010225_GCST90060151	Test	Binary(B)	bin	160	1	3	311	118.877	1.38744	7.488e-80	Lenient	S2G
EFO_0010225_GCST90060151	EFO_0010225_GCST90060151	Test	Binary(B)	th	10	1	1	780	321.032	1.28076	4.775e-185	Lenient	S2G
EFO_0010225_GCST90060151	EFO_0010225_GCST90060151	Test	Binary(B)	th	10	1	1.5	740	299.459	1.30517	6.625e-185	Lenient	S2G
EFO_0010225_GCST90060151	EFO_0010225_GCST90060151	Test	Binary(B)	th	10	1.5	1.5	370	129.239	1.51748	2.305e-119	Lenient	S2G
EFO_0010225_GCST90060151	EFO_0010225_GCST90060151	Test	Binary(B)	th	10	1	2	647	258.819	1.32182	4.875e-152	Lenient	S2G
EFO_0010225_GCST90060151	EFO_0010225_GCST90060151	Test	Binary(B)	th	10	1.5	2	370	130.124	1.50764	1.831e-116	Lenient	S2G
EFO_0010225_GCST90060151	EFO_0010225_GCST90060151	Test	Binary(B)	th	10	2	2	197	47.223	2.06063	2.745e-121	Lenient	S2G
EFO_0010225_GCST90060151	EFO_0010225_GCST90060151	Test	Binary(B)	th	10	1	2.5	550	213.577	1.36468	1.514e-156	Lenient	S2G
EFO_0010225_GCST90060151	EFO_0010225_GCST90060151	Test	Binary(B)	th	10	1.5	2.5	367	127.739	1.52258	2.842e-114	Lenient	S2G
EFO_0010225_GCST90060151	EFO_0010225_GCST90060151	Test	Binary(B)	th	10	2	2.5	197	47.164	2.06244	6.445e-121	Lenient	S2G
EFO_0010225_GCST90060151	EFO_0010225_GCST90060151	Test	Binary(B)	th	10	2.5	2.5	96	12.748	2.91276	4.861e-128	Lenient	S2G
EFO_0010225_GCST90060151	EFO_0010225_GCST90060151	Test	Binary(B)	th	10	1	3	447	171.276	1.38395	3.775e-117	Lenient	S2G
EFO_0010225_GCST90060151	EFO_0010225_GCST90060151	Test	Binary(B)	th	10	1.5	3	345	118.758	1.53857	5.891e-118	Lenient	S2G
EFO_0010225_GCST90060151	EFO_0010225_GCST90060151	Test	Binary(B)	th	10	2	3	197	46.796	2.07374	1.161e-121	Lenient	S2G
EFO_0010225_GCST90060151	EFO_0010225_GCST90060151	Test	Binary(B)	th	10	2.5	3	96	12.587	2.9311	5.122e-129	Lenient	S2G
EFO_0010225_GCST90060151	EFO_0010225_GCST90060151	Test	Binary(B)	th	10	3	3	49	2.761	4.14952	1.506e-178	Lenient	S2G
EFO_0010225_GCST90060151	EFO_0010225_GCST90060151	Test	Binary(B)	th	10	1	3.5	372	135.043	1.46188	9.813e-109	Lenient	S2G
EFO_0010225_GCST90060151	EFO_0010225_GCST90060151	Test	Binary(B)	th	10	1.5	3.5	316	104.425	1.59746	9.683e-107	Lenient	S2G
EFO_0010225_GCST90060151	EFO_0010225_GCST90060151	Test	Binary(B)	th	10	2	3.5	197	47.183	2.06186	4.729e-109	Lenient	S2G
EFO_0010225_GCST90060151	EFO_0010225_GCST90060151	Test	Binary(B)	th	10	2.5	3.5	96	12.562	2.93397	3.025e-127	Lenient	S2G
EFO_0010225_GCST90060151	EFO_0010225_GCST90060151	Test	Binary(B)	th	10	3	3.5	49	2.794	4.13238	1.654e-160	Lenient	S2G
EFO_0010225_GCST90060151	EFO_0010225_GCST90060151	Test	Binary(B)	th	10	3.5	3.5	20	0.561	5.15586	5.278e-153	Lenient	S2G
EFO_0010225_GCST90060151	EFO_0010225_GCST90060151	Test	Binary(B)	th	10	1	4	307	105.267	1.54419	2.61e-103	Lenient	S2G
EFO_0010225_GCST90060151	EFO_0010225_GCST90060151	Test	Binary(B)	th	10	1.5	4	282	89.093	1.66231	2.002e-106	Lenient	S2G
EFO_0010225_GCST90060151	EFO_0010225_GCST90060151	Test	Binary(B)	th	10	2	4	197	46.893	2.07075	4.892e-117	Lenient	S2G
EFO_0010225_GCST90060151	EFO_0010225_GCST90060151	Test	Binary(B)	th	10	2.5	4	96	12.719	2.91605	3.02e-133	Lenient	S2G
EFO_0010225_GCST90060151	EFO_0010225_GCST90060151	Test	Binary(B)	th	10	3	4	49	2.703	4.18015	1.23e-175	Lenient	S2G
EFO_0010225_GCST90060151	EFO_0010225_GCST90060151	Test	Binary(B)	th	10	3.5	4	20	0.59	5.08314	2.772e-145	Lenient	S2G
EFO_0010225_GCST90060151	EFO_0010225_GCST90060151	Test	Binary(B)	th	10	4	4	0	0.006	-inf	0.9381	Lenient	S2G
EFO_0005423_GCST008789	EFO_0005423_GCST008789	Test	Binary(B)	bin	5	1	3	231	174.775	0.402394	1.44e-06	Lenient	S2G
EFO_0005423_GCST008789	EFO_0005423_GCST008789	Test	Binary(B)	bin	10	1	3	227	181.984	0.318881	0.0001677	Lenient	S2G
EFO_0005423_GCST008789	EFO_0005423_GCST008789	Test	Binary(B)	bin	20	1	3	177	157.568	0.167775	0.08442	Lenient	S2G
EFO_0005423_GCST008789	EFO_0005423_GCST008789	Test	Binary(B)	bin	40	1	3	174	148.591	0.227741	0.01947	Lenient	S2G
EFO_0005423_GCST008789	EFO_0005423_GCST008789	Test	Binary(B)	bin	80	1	3	180	141.206	0.350196	0.00039	Lenient	S2G
EFO_0005423_GCST008789	EFO_0005423_GCST008789	Test	Binary(B)	bin	160	1	3	157	139.236	0.173232	0.116	Lenient	S2G
EFO_0005423_GCST008789	EFO_0005423_GCST008789	Test	Binary(B)	th	10	1	1	415	334.754	0.31001	5.572e-07	Lenient	S2G
EFO_0005423_GCST008789	EFO_0005423_GCST008789	Test	Binary(B)	th	10	1	1.5	392	308.295	0.346542	8.405e-08	Lenient	S2G
EFO_0005423_GCST008789	EFO_0005423_GCST008789	Test	Binary(B)	th	10	1.5	1.5	159	127.547	0.317998	0.001944	Lenient	S2G
EFO_0005423_GCST008789	EFO_0005423_GCST008789	Test	Binary(B)	th	10	1	2	344	264.385	0.379768	3.675e-08	Lenient	S2G
EFO_0005423_GCST008789	EFO_0005423_GCST008789	Test	Binary(B)	th	10	1.5	2	159	128.122	0.311509	0.003965	Lenient	S2G
EFO_0005423_GCST008789	EFO_0005423_GCST008789	Test	Binary(B)	th	10	2	2	59	49.003	0.267845	0.1313	Lenient	S2G
EFO_0005423_GCST008789	EFO_0005423_GCST008789	Test	Binary(B)	th	10	1	2.5	277	221.097	0.325207	2.506e-05	Lenient	S2G
EFO_0005423_GCST008789	EFO_0005423_GCST008789	Test	Binary(B)	th	10	1.5	2.5	157	126.025	0.317055	0.002406	Lenient	S2G
EFO_0005423_GCST008789	EFO_0005423_GCST008789	Test	Binary(B)	th	10	2	2.5	59	49.208	0.261822	0.1471	Lenient	S2G
EFO_0005423_GCST008789	EFO_0005423_GCST008789	Test	Binary(B)	th	10	2.5	2.5	22	16.995	0.372393	0.2245	Lenient	S2G
EFO_0005423_GCST008789	EFO_0005423_GCST008789	Test	Binary(B)	th	10	1	3	233	180.969	0.364587	4.322e-05	Lenient	S2G
EFO_0005423_GCST008789	EFO_0005423_GCST008789	Test	Binary(B)	th	10	1.5	3	150	117.613	0.350915	0.0007255	Lenient	S2G
EFO_0005423_GCST008789	EFO_0005423_GCST008789	Test	Binary(B)	th	10	2	3	59	49.337	0.258045	0.1372	Lenient	S2G
EFO_0005423_GCST008789	EFO_0005423_GCST008789	Test	Binary(B)	th	10	2.5	3	22	17.247	0.351158	0.2349	Lenient	S2G
EFO_0005423_GCST008789	EFO_0005423_GCST008789	Test	Binary(B)	th	10	3	3	13	6.743	0.947049	0.01053	Lenient	S2G
EFO_0005423_GCST008789	EFO_0005423_GCST008789	Test	Binary(B)	th	10	1	3.5	187	147.899	0.338426	0.0004972	Lenient	S2G
EFO_0005423_GCST008789	EFO_0005423_GCST008789	Test	Binary(B)	th	10	1.5	3.5	138	106.38	0.375441	0.001547	Lenient	S2G
EFO_0005423_GCST008789	EFO_0005423_GCST008789	Test	Binary(B)	th	10	2	3.5	59	49.293	0.259332	0.153	Lenient	S2G
EFO_0005423_GCST008789	EFO_0005423_GCST008789	Test	Binary(B)	th	10	2.5	3.5	22	17.431	0.335848	0.2565	Lenient	S2G
EFO_0005423_GCST008789	EFO_0005423_GCST008789	Test	Binary(B)	th	10	3	3.5	13	6.918	0.910085	0.01792	Lenient	S2G
EFO_0005423_GCST008789	EFO_0005423_GCST008789	Test	Binary(B)	th	10	3.5	3.5	6	2.2	1.44746	0.008324	Lenient	S2G
EFO_0005423_GCST008789	EFO_0005423_GCST008789	Test	Binary(B)	th	10	1	4	152	121.188	0.326824	0.003304	Lenient	S2G
EFO_0005423_GCST008789	EFO_0005423_GCST008789	Test	Binary(B)	th	10	1.5	4	120	92.718	0.372113	0.002638	Lenient	S2G
EFO_0005423_GCST008789	EFO_0005423_GCST008789	Test	Binary(B)	th	10	2	4	59	49.397	0.256292	0.154	Lenient	S2G
EFO_0005423_GCST008789	EFO_0005423_GCST008789	Test	Binary(B)	th	10	2.5	4	22	17.188	0.356102	0.2445	Lenient	S2G
EFO_0005423_GCST008789	EFO_0005423_GCST008789	Test	Binary(B)	th	10	3	4	13	6.886	0.916774	0.01716	Lenient	S2G
EFO_0005423_GCST008789	EFO_0005423_GCST008789	Test	Binary(B)	th	10	3.5	4	6	2.214	1.43831	0.01056	Lenient	S2G
EFO_0005423_GCST008789	EFO_0005423_GCST008789	Test	Binary(B)	th	10	4	4	2	0.696	1.52284	0.1094	Lenient	S2G
EFO_0007117_GCST90100574	EFO_0007117_GCST90100574	Test	Binary(B)	bin	5	1	3	320	241.12	0.408321	1.123e-08	Lenient	S2G
EFO_0007117_GCST90100574	EFO_0007117_GCST90100574	Test	Binary(B)	bin	10	1	3	314	225.9	0.47508	4.807e-11	Lenient	S2G
EFO_0007117_GCST90100574	EFO_0007117_GCST90100574	Test	Binary(B)	bin	20	1	3	323	247.776	0.382498	2.033e-07	Lenient	S2G
EFO_0007117_GCST90100574	EFO_0007117_GCST90100574	Test	Binary(B)	bin	40	1	3	323	242.671	0.412532	2.073e-08	Lenient	S2G
EFO_0007117_GCST90100574	EFO_0007117_GCST90100574	Test	Binary(B)	bin	80	1	3	323	229.37	0.493857	5.166e-12	Lenient	S2G
EFO_0007117_GCST90100574	EFO_0007117_GCST90100574	Test	Binary(B)	bin	160	1	3	294	215.597	0.447479	3.712e-09	Lenient	S2G
EFO_0007117_GCST90100574	EFO_0007117_GCST90100574	Test	Binary(B)	th	10	1	1	606	451.539	0.424467	4.636e-18	Lenient	S2G
EFO_0007117_GCST90100574	EFO_0007117_GCST90100574	Test	Binary(B)	th	10	1	1.5	572	419.26	0.44817	6.39e-20	Lenient	S2G
EFO_0007117_GCST90100574	EFO_0007117_GCST90100574	Test	Binary(B)	th	10	1.5	1.5	265	174.602	0.601922	5.65e-13	Lenient	S2G
EFO_0007117_GCST90100574	EFO_0007117_GCST90100574	Test	Binary(B)	th	10	1	2	501	355.747	0.493959	1.84e-19	Lenient	S2G
EFO_0007117_GCST90100574	EFO_0007117_GCST90100574	Test	Binary(B)	th	10	1.5	2	265	174.792	0.600353	2.657e-14	Lenient	S2G
EFO_0007117_GCST90100574	EFO_0007117_GCST90100574	Test	Binary(B)	th	10	2	2	89	54.818	0.699156	1.418e-06	Lenient	S2G
EFO_0007117_GCST90100574	EFO_0007117_GCST90100574	Test	Binary(B)	th	10	1	2.5	412	288.89	0.512124	1.818e-16	Lenient	S2G
EFO_0007117_GCST90100574	EFO_0007117_GCST90100574	Test	Binary(B)	th	10	1.5	2.5	259	172.93	0.582764	1.977e-13	Lenient	S2G
EFO_0007117_GCST90100574	EFO_0007117_GCST90100574	Test	Binary(B)	th	10	2	2.5	89	55.178	0.689712	9.772e-07	Lenient	S2G
EFO_0007117_GCST90100574	EFO_0007117_GCST90100574	Test	Binary(B)	th	10	2.5	2.5	25	18.694	0.419353	0.1418	Lenient	S2G
EFO_0007117_GCST90100574	EFO_0007117_GCST90100574	Test	Binary(B)	th	10	1	3	322	232.346	0.470786	3.877e-11	Lenient	S2G
EFO_0007117_GCST90100574	EFO_0007117_GCST90100574	Test	Binary(B)	th	10	1.5	3	226	157.924	0.517092	3.702e-10	Lenient	S2G
EFO_0007117_GCST90100574	EFO_0007117_GCST90100574	Test	Binary(B)	th	10	2	3	89	55.102	0.691701	1.136e-06	Lenient	S2G
EFO_0007117_GCST90100574	EFO_0007117_GCST90100574	Test	Binary(B)	th	10	2.5	3	25	18.561	0.429654	0.142	Lenient	S2G
EFO_0007117_GCST90100574	EFO_0007117_GCST90100574	Test	Binary(B)	th	10	3	3	4	5.828	-0.543001	0.4399	Lenient	S2G
EFO_0007117_GCST90100574	EFO_0007117_GCST90100574	Test	Binary(B)	th	10	1	3.5	268	184.831	0.536026	4.726e-12	Lenient	S2G
EFO_0007117_GCST90100574	EFO_0007117_GCST90100574	Test	Binary(B)	th	10	1.5	3.5	198	136.639	0.535131	2.662e-08	Lenient	S2G
EFO_0007117_GCST90100574	EFO_0007117_GCST90100574	Test	Binary(B)	th	10	2	3.5	89	54.934	0.696106	1.91e-06	Lenient	S2G
EFO_0007117_GCST90100574	EFO_0007117_GCST90100574	Test	Binary(B)	th	10	2.5	3.5	25	18.61	0.42585	0.1136	Lenient	S2G
EFO_0007117_GCST90100574	EFO_0007117_GCST90100574	Test	Binary(B)	th	10	3	3.5	4	5.772	-0.529071	0.4678	Lenient	S2G
EFO_0007117_GCST90100574	EFO_0007117_GCST90100574	Test	Binary(B)	th	10	3.5	3.5	0	2.125	-inf	0.1423	Lenient	S2G
EFO_0007117_GCST90100574	EFO_0007117_GCST90100574	Test	Binary(B)	th	10	1	4	213	148.364	0.521712	2.405e-09	Lenient	S2G
EFO_0007117_GCST90100574	EFO_0007117_GCST90100574	Test	Binary(B)	th	10	1.5	4	168	116.359	0.529878	1.337e-07	Lenient	S2G
EFO_0007117_GCST90100574	EFO_0007117_GCST90100574	Test	Binary(B)	th	10	2	4	89	54.968	0.695213	1.274e-06	Lenient	S2G
EFO_0007117_GCST90100574	EFO_0007117_GCST90100574	Test	Binary(B)	th	10	2.5	4	25	18.452	0.438151	0.1284	Lenient	S2G
EFO_0007117_GCST90100574	EFO_0007117_GCST90100574	Test	Binary(B)	th	10	3	4	4	5.708	-0.512985	0.4566	Lenient	S2G
EFO_0007117_GCST90100574	EFO_0007117_GCST90100574	Test	Binary(B)	th	10	3.5	4	0	2.133	-inf	0.1477	Lenient	S2G
EFO_0007117_GCST90100574	EFO_0007117_GCST90100574	Test	Binary(B)	th	10	4	4	0	0.553	-inf	0.4437	Lenient	S2G
EFO_0005213_GCST006366	EFO_0005213_GCST006366	Test	Binary(B)	bin	5	1	3	533	150.099	1.82822	8.944e-260	Lenient	S2G
EFO_0005213_GCST006366	EFO_0005213_GCST006366	Test	Binary(B)	bin	10	1	3	551	159.807	1.78572	3.026e-259	Lenient	S2G
EFO_0005213_GCST006366	EFO_0005213_GCST006366	Test	Binary(B)	bin	20	1	3	496	152.896	1.69779	1.668e-192	Lenient	S2G
EFO_0005213_GCST006366	EFO_0005213_GCST006366	Test	Binary(B)	bin	40	1	3	595	158.912	1.90466	2.529e-290	Lenient	S2G
EFO_0005213_GCST006366	EFO_0005213_GCST006366	Test	Binary(B)	bin	80	1	3	587	146.705	2.00044	0	Lenient	S2G
EFO_0005213_GCST006366	EFO_0005213_GCST006366	Test	Binary(B)	bin	160	1	3	578	137.433	2.07234	0	Lenient	S2G
EFO_0005213_GCST006366	EFO_0005213_GCST006366	Test	Binary(B)	th	10	1	1	794	284.725	1.47957	2.912e-260	Lenient	S2G
EFO_0005213_GCST006366	EFO_0005213_GCST006366	Test	Binary(B)	th	10	1	1.5	757	266.96	1.50367	4.724e-239	Lenient	S2G
EFO_0005213_GCST006366	EFO_0005213_GCST006366	Test	Binary(B)	th	10	1.5	1.5	397	114.173	1.79792	1.509e-179	Lenient	S2G
EFO_0005213_GCST006366	EFO_0005213_GCST006366	Test	Binary(B)	th	10	1	2	683	231.032	1.56379	2.665e-246	Lenient	S2G
EFO_0005213_GCST006366	EFO_0005213_GCST006366	Test	Binary(B)	th	10	1.5	2	397	114.859	1.78928	1.523e-176	Lenient	S2G
EFO_0005213_GCST006366	EFO_0005213_GCST006366	Test	Binary(B)	th	10	2	2	124	38.664	1.68128	6.638e-49	Lenient	S2G
EFO_0005213_GCST006366	EFO_0005213_GCST006366	Test	Binary(B)	th	10	1	2.5	601	190.053	1.66096	5.064e-230	Lenient	S2G
EFO_0005213_GCST006366	EFO_0005213_GCST006366	Test	Binary(B)	th	10	1.5	2.5	394	113.262	1.79853	1.005e-182	Lenient	S2G
EFO_0005213_GCST006366	EFO_0005213_GCST006366	Test	Binary(B)	th	10	2	2.5	124	39	1.66879	1.706e-43	Lenient	S2G
EFO_0005213_GCST006366	EFO_0005213_GCST006366	Test	Binary(B)	th	10	2.5	2.5	24	10.799	1.15214	5.131e-05	Lenient	S2G
EFO_0005213_GCST006366	EFO_0005213_GCST006366	Test	Binary(B)	th	10	1	3	506	151.814	1.73683	9.28e-226	Lenient	S2G
EFO_0005213_GCST006366	EFO_0005213_GCST006366	Test	Binary(B)	th	10	1.5	3	365	105.873	1.78556	3.973e-157	Lenient	S2G
EFO_0005213_GCST006366	EFO_0005213_GCST006366	Test	Binary(B)	th	10	2	3	124	38.825	1.67528	4.76e-47	Lenient	S2G
EFO_0005213_GCST006366	EFO_0005213_GCST006366	Test	Binary(B)	th	10	2.5	3	24	10.714	1.16354	2.872e-05	Lenient	S2G
EFO_0005213_GCST006366	EFO_0005213_GCST006366	Test	Binary(B)	th	10	3	3	6	2.569	1.22376	0.02707	Lenient	S2G
EFO_0005213_GCST006366	EFO_0005213_GCST006366	Test	Binary(B)	th	10	1	3.5	406	120.034	1.75804	6.14e-182	Lenient	S2G
EFO_0005213_GCST006366	EFO_0005213_GCST006366	Test	Binary(B)	th	10	1.5	3.5	320	92.37	1.79258	7.405e-141	Lenient	S2G
EFO_0005213_GCST006366	EFO_0005213_GCST006366	Test	Binary(B)	th	10	2	3.5	124	38.69	1.68031	1.934e-48	Lenient	S2G
EFO_0005213_GCST006366	EFO_0005213_GCST006366	Test	Binary(B)	th	10	2.5	3.5	24	10.771	1.15588	2.129e-05	Lenient	S2G
EFO_0005213_GCST006366	EFO_0005213_GCST006366	Test	Binary(B)	th	10	3	3.5	6	2.683	1.16112	0.03848	Lenient	S2G
EFO_0005213_GCST006366	EFO_0005213_GCST006366	Test	Binary(B)	th	10	3.5	3.5	0	0.641	-inf	0.4119	Lenient	S2G
EFO_0005213_GCST006366	EFO_0005213_GCST006366	Test	Binary(B)	th	10	1	4	293	93.877	1.64206	1.773e-99	Lenient	S2G
EFO_0005213_GCST006366	EFO_0005213_GCST006366	Test	Binary(B)	th	10	1.5	4	251	78.107	1.68416	4.534e-89	Lenient	S2G
EFO_0005213_GCST006366	EFO_0005213_GCST006366	Test	Binary(B)	th	10	2	4	124	38.987	1.66928	3.332e-45	Lenient	S2G
EFO_0005213_GCST006366	EFO_0005213_GCST006366	Test	Binary(B)	th	10	2.5	4	24	10.898	1.13897	2.747e-05	Lenient	S2G
EFO_0005213_GCST006366	EFO_0005213_GCST006366	Test	Binary(B)	th	10	3	4	6	2.503	1.2613	0.02693	Lenient	S2G
EFO_0005213_GCST006366	EFO_0005213_GCST006366	Test	Binary(B)	th	10	3.5	4	0	0.62	-inf	0.4279	Lenient	S2G
EFO_0005213_GCST006366	EFO_0005213_GCST006366	Test	Binary(B)	th	10	4	4	0	0.222	-inf	0.622	Lenient	S2G
EFO_0007117_GCST90092503	EFO_0007117_GCST90092503	Test	Binary(B)	bin	5	1	3	291	192.872	0.593375	2.775e-14	Lenient	S2G
EFO_0007117_GCST90092503	EFO_0007117_GCST90092503	Test	Binary(B)	bin	10	1	3	293	200.01	0.550829	3.682e-13	Lenient	S2G
EFO_0007117_GCST90092503	EFO_0007117_GCST90092503	Test	Binary(B)	bin	20	1	3	306	207.051	0.563545	3.808e-14	Lenient	S2G
EFO_0007117_GCST90092503	EFO_0007117_GCST90092503	Test	Binary(B)	bin	40	1	3	279	205.002	0.444627	8.167e-09	Lenient	S2G
EFO_0007117_GCST90092503	EFO_0007117_GCST90092503	Test	Binary(B)	bin	80	1	3	283	200.855	0.494648	1.841e-10	Lenient	S2G
EFO_0007117_GCST90092503	EFO_0007117_GCST90092503	Test	Binary(B)	bin	160	1	3	284	200.767	0.500369	9.162e-11	Lenient	S2G
EFO_0007117_GCST90092503	EFO_0007117_GCST90092503	Test	Binary(B)	th	10	1	1	539	366.337	0.557114	5.915e-26	Lenient	S2G
EFO_0007117_GCST90092503	EFO_0007117_GCST90092503	Test	Binary(B)	th	10	1	1.5	503	340.302	0.563743	3.191e-25	Lenient	S2G
EFO_0007117_GCST90092503	EFO_0007117_GCST90092503	Test	Binary(B)	th	10	1.5	1.5	236	140.658	0.746595	3.037e-18	Lenient	S2G
EFO_0007117_GCST90092503	EFO_0007117_GCST90092503	Test	Binary(B)	th	10	1	2	419	290.202	0.529893	2.576e-17	Lenient	S2G
EFO_0007117_GCST90092503	EFO_0007117_GCST90092503	Test	Binary(B)	th	10	1.5	2	236	141.082	0.742253	1.626e-18	Lenient	S2G
EFO_0007117_GCST90092503	EFO_0007117_GCST90092503	Test	Binary(B)	th	10	2	2	108	49.945	1.11262	1.795e-18	Lenient	S2G
EFO_0007117_GCST90092503	EFO_0007117_GCST90092503	Test	Binary(B)	th	10	1	2.5	341	239.228	0.511385	2.428e-14	Lenient	S2G
EFO_0007117_GCST90092503	EFO_0007117_GCST90092503	Test	Binary(B)	th	10	1.5	2.5	234	138.974	0.751694	7.825e-19	Lenient	S2G
EFO_0007117_GCST90092503	EFO_0007117_GCST90092503	Test	Binary(B)	th	10	2	2.5	108	49.643	1.12137	2.514e-18	Lenient	S2G
EFO_0007117_GCST90092503	EFO_0007117_GCST90092503	Test	Binary(B)	th	10	2.5	2.5	45	17.55	1.35845	6.501e-11	Lenient	S2G
EFO_0007117_GCST90092503	EFO_0007117_GCST90092503	Test	Binary(B)	th	10	1	3	283	195.14	0.536293	1.285e-12	Lenient	S2G
EFO_0007117_GCST90092503	EFO_0007117_GCST90092503	Test	Binary(B)	th	10	1.5	3	215	129.184	0.734909	1.708e-16	Lenient	S2G
EFO_0007117_GCST90092503	EFO_0007117_GCST90092503	Test	Binary(B)	th	10	2	3	108	50.225	1.10455	1.059e-18	Lenient	S2G
EFO_0007117_GCST90092503	EFO_0007117_GCST90092503	Test	Binary(B)	th	10	2.5	3	45	17.45	1.3667	3.475e-11	Lenient	S2G
EFO_0007117_GCST90092503	EFO_0007117_GCST90092503	Test	Binary(B)	th	10	3	3	20	5.827	1.77917	6.119e-10	Lenient	S2G
EFO_0007117_GCST90092503	EFO_0007117_GCST90092503	Test	Binary(B)	th	10	1	3.5	233	157.966	0.560716	1.133e-10	Lenient	S2G
EFO_0007117_GCST90092503	EFO_0007117_GCST90092503	Test	Binary(B)	th	10	1.5	3.5	190	114.559	0.729909	1.438e-13	Lenient	S2G
EFO_0007117_GCST90092503	EFO_0007117_GCST90092503	Test	Binary(B)	th	10	2	3.5	108	50.153	1.10662	1.293e-17	Lenient	S2G
EFO_0007117_GCST90092503	EFO_0007117_GCST90092503	Test	Binary(B)	th	10	2.5	3.5	45	17.73	1.34373	2.67e-11	Lenient	S2G
EFO_0007117_GCST90092503	EFO_0007117_GCST90092503	Test	Binary(B)	th	10	3	3.5	20	5.971	1.74396	1.941e-09	Lenient	S2G
EFO_0007117_GCST90092503	EFO_0007117_GCST90092503	Test	Binary(B)	th	10	3.5	3.5	14	2.129	2.71718	2.129e-16	Lenient	S2G
EFO_0007117_GCST90092503	EFO_0007117_GCST90092503	Test	Binary(B)	th	10	1	4	193	128.74	0.58414	1.212e-09	Lenient	S2G
EFO_0007117_GCST90092503	EFO_0007117_GCST90092503	Test	Binary(B)	th	10	1.5	4	166	99.63	0.736531	4.605e-12	Lenient	S2G
EFO_0007117_GCST90092503	EFO_0007117_GCST90092503	Test	Binary(B)	th	10	2	4	108	50.444	1.09828	1.704e-16	Lenient	S2G
EFO_0007117_GCST90092503	EFO_0007117_GCST90092503	Test	Binary(B)	th	10	2.5	4	45	17.708	1.34552	8.82e-12	Lenient	S2G
EFO_0007117_GCST90092503	EFO_0007117_GCST90092503	Test	Binary(B)	th	10	3	4	20	5.655	1.8224	2.975e-09	Lenient	S2G
EFO_0007117_GCST90092503	EFO_0007117_GCST90092503	Test	Binary(B)	th	10	3.5	4	14	2.159	2.69699	6.691e-16	Lenient	S2G
EFO_0007117_GCST90092503	EFO_0007117_GCST90092503	Test	Binary(B)	th	10	4	4	9	0.818	3.45975	2.302e-19	Lenient	S2G
EFO_0000731_GCST90018714	EFO_0000731_GCST90018714	Test	Binary(B)	bin	5	1	3	449	217.391	1.04642	6.366e-66	Lenient	S2G
EFO_0000731_GCST90018714	EFO_0000731_GCST90018714	Test	Binary(B)	bin	10	1	3	459	230.42	0.994228	2.595e-64	Lenient	S2G
EFO_0000731_GCST90018714	EFO_0000731_GCST90018714	Test	Binary(B)	bin	20	1	3	428	198.447	1.10886	1.672e-69	Lenient	S2G
EFO_0000731_GCST90018714	EFO_0000731_GCST90018714	Test	Binary(B)	bin	40	1	3	442	198.139	1.15753	8.694e-80	Lenient	S2G
EFO_0000731_GCST90018714	EFO_0000731_GCST90018714	Test	Binary(B)	bin	80	1	3	431	192.016	1.16646	6.712e-81	Lenient	S2G
EFO_0000731_GCST90018714	EFO_0000731_GCST90018714	Test	Binary(B)	bin	160	1	3	426	180.875	1.23586	6.751e-90	Lenient	S2G
EFO_0000731_GCST90018714	EFO_0000731_GCST90018714	Test	Binary(B)	th	10	1	1	762	423.658	0.846891	1.096e-86	Lenient	S2G
EFO_0000731_GCST90018714	EFO_0000731_GCST90018714	Test	Binary(B)	th	10	1	1.5	719	399.778	0.846793	1.187e-77	Lenient	S2G
EFO_0000731_GCST90018714	EFO_0000731_GCST90018714	Test	Binary(B)	th	10	1.5	1.5	340	178.658	0.928334	6.332e-42	Lenient	S2G
EFO_0000731_GCST90018714	EFO_0000731_GCST90018714	Test	Binary(B)	th	10	1	2	632	345.78	0.87007	8.707e-69	Lenient	S2G
EFO_0000731_GCST90018714	EFO_0000731_GCST90018714	Test	Binary(B)	th	10	1.5	2	340	179.135	0.924488	4.797e-43	Lenient	S2G
EFO_0000731_GCST90018714	EFO_0000731_GCST90018714	Test	Binary(B)	th	10	2	2	93	57.835	0.685288	8.977e-07	Lenient	S2G
EFO_0000731_GCST90018714	EFO_0000731_GCST90018714	Test	Binary(B)	th	10	1	2.5	532	284.139	0.904829	2.979e-65	Lenient	S2G
EFO_0000731_GCST90018714	EFO_0000731_GCST90018714	Test	Binary(B)	th	10	1.5	2.5	335	177.482	0.916488	6.283e-38	Lenient	S2G
EFO_0000731_GCST90018714	EFO_0000731_GCST90018714	Test	Binary(B)	th	10	2	2.5	93	58.044	0.680084	2.48e-06	Lenient	S2G
EFO_0000731_GCST90018714	EFO_0000731_GCST90018714	Test	Binary(B)	th	10	2.5	2.5	28	15.649	0.839356	0.0008494	Lenient	S2G
EFO_0000731_GCST90018714	EFO_0000731_GCST90018714	Test	Binary(B)	th	10	1	3	437	226.377	0.948906	4.457e-55	Lenient	S2G
EFO_0000731_GCST90018714	EFO_0000731_GCST90018714	Test	Binary(B)	th	10	1.5	3	306	162.615	0.912071	1.129e-32	Lenient	S2G
EFO_0000731_GCST90018714	EFO_0000731_GCST90018714	Test	Binary(B)	th	10	2	3	93	57.785	0.686536	7.428e-07	Lenient	S2G
EFO_0000731_GCST90018714	EFO_0000731_GCST90018714	Test	Binary(B)	th	10	2.5	3	28	15.843	0.821581	0.001594	Lenient	S2G
EFO_0000731_GCST90018714	EFO_0000731_GCST90018714	Test	Binary(B)	th	10	3	3	3	2.678	0.163807	0.8398	Lenient	S2G
EFO_0000731_GCST90018714	EFO_0000731_GCST90018714	Test	Binary(B)	th	10	1	3.5	333	176.759	0.913739	2.27e-37	Lenient	S2G
EFO_0000731_GCST90018714	EFO_0000731_GCST90018714	Test	Binary(B)	th	10	1.5	3.5	263	140.849	0.900913	2.578e-28	Lenient	S2G
EFO_0000731_GCST90018714	EFO_0000731_GCST90018714	Test	Binary(B)	th	10	2	3.5	93	57.806	0.686011	1.055e-06	Lenient	S2G
EFO_0000731_GCST90018714	EFO_0000731_GCST90018714	Test	Binary(B)	th	10	2.5	3.5	28	15.514	0.851856	0.0008635	Lenient	S2G
EFO_0000731_GCST90018714	EFO_0000731_GCST90018714	Test	Binary(B)	th	10	3	3.5	3	2.691	0.15682	0.8481	Lenient	S2G
EFO_0000731_GCST90018714	EFO_0000731_GCST90018714	Test	Binary(B)	th	10	3.5	3.5	1	0.708	0.498179	0.7198	Lenient	S2G
EFO_0000731_GCST90018714	EFO_0000731_GCST90018714	Test	Binary(B)	th	10	1	4	249	138.549	0.845749	2.589e-24	Lenient	S2G
EFO_0000731_GCST90018714	EFO_0000731_GCST90018714	Test	Binary(B)	th	10	1.5	4	207	118.389	0.806096	5.25e-20	Lenient	S2G
EFO_0000731_GCST90018714	EFO_0000731_GCST90018714	Test	Binary(B)	th	10	2	4	93	57.065	0.704625	5.596e-07	Lenient	S2G
EFO_0000731_GCST90018714	EFO_0000731_GCST90018714	Test	Binary(B)	th	10	2.5	4	28	15.587	0.845084	0.001736	Lenient	S2G
EFO_0000731_GCST90018714	EFO_0000731_GCST90018714	Test	Binary(B)	th	10	3	4	3	2.647	0.180604	0.8299	Lenient	S2G
EFO_0000731_GCST90018714	EFO_0000731_GCST90018714	Test	Binary(B)	th	10	3.5	4	1	0.809	0.305788	0.8326	Lenient	S2G
EFO_0000731_GCST90018714	EFO_0000731_GCST90018714	Test	Binary(B)	th	10	4	4	0	0.015	-inf	0.9018	Lenient	S2G
EFO_0000731_GCST009158	EFO_0000731_GCST009158	Test	Binary(B)	bin	5	1	3	276	192.63	0.518836	2.924e-11	Lenient	S2G
EFO_0000731_GCST009158	EFO_0000731_GCST009158	Test	Binary(B)	bin	10	1	3	266	202.64	0.392507	4.227e-06	Lenient	S2G
EFO_0000731_GCST009158	EFO_0000731_GCST009158	Test	Binary(B)	bin	20	1	3	298	208.755	0.513502	1.411e-11	Lenient	S2G
EFO_0000731_GCST009158	EFO_0000731_GCST009158	Test	Binary(B)	bin	40	1	3	286	196.834	0.539036	1.596e-12	Lenient	S2G
EFO_0000731_GCST009158	EFO_0000731_GCST009158	Test	Binary(B)	bin	80	1	3	274	192.542	0.509003	2.176e-11	Lenient	S2G
EFO_0000731_GCST009158	EFO_0000731_GCST009158	Test	Binary(B)	bin	160	1	3	264	192.06	0.458981	4.25e-09	Lenient	S2G
EFO_0000731_GCST009158	EFO_0000731_GCST009158	Test	Binary(B)	th	10	1	1	509	363.944	0.483949	7.888e-18	Lenient	S2G
EFO_0000731_GCST009158	EFO_0000731_GCST009158	Test	Binary(B)	th	10	1	1.5	471	341.128	0.465414	2.907e-16	Lenient	S2G
EFO_0000731_GCST009158	EFO_0000731_GCST009158	Test	Binary(B)	th	10	1.5	1.5	188	147.274	0.35223	0.0002413	Lenient	S2G
EFO_0000731_GCST009158	EFO_0000731_GCST009158	Test	Binary(B)	th	10	1	2	409	295.85	0.467235	1.142e-12	Lenient	S2G
EFO_0000731_GCST009158	EFO_0000731_GCST009158	Test	Binary(B)	th	10	1.5	2	188	147.342	0.351564	0.0002366	Lenient	S2G
EFO_0000731_GCST009158	EFO_0000731_GCST009158	Test	Binary(B)	th	10	2	2	67	56.02	0.258219	0.1063	Lenient	S2G
EFO_0000731_GCST009158	EFO_0000731_GCST009158	Test	Binary(B)	th	10	1	2.5	339	247.147	0.455916	1.321e-11	Lenient	S2G
EFO_0000731_GCST009158	EFO_0000731_GCST009158	Test	Binary(B)	th	10	1.5	2.5	186	145.564	0.353649	0.0002387	Lenient	S2G
EFO_0000731_GCST009158	EFO_0000731_GCST009158	Test	Binary(B)	th	10	2	2.5	67	56.098	0.256212	0.1337	Lenient	S2G
EFO_0000731_GCST009158	EFO_0000731_GCST009158	Test	Binary(B)	th	10	2.5	2.5	25	18.249	0.454111	0.1134	Lenient	S2G
EFO_0000731_GCST009158	EFO_0000731_GCST009158	Test	Binary(B)	th	10	1	3	274	202.726	0.434645	2.972e-08	Lenient	S2G
EFO_0000731_GCST009158	EFO_0000731_GCST009158	Test	Binary(B)	th	10	1.5	3	176	136.251	0.369309	0.0001984	Lenient	S2G
EFO_0000731_GCST009158	EFO_0000731_GCST009158	Test	Binary(B)	th	10	2	3	67	55.846	0.262707	0.1076	Lenient	S2G
EFO_0000731_GCST009158	EFO_0000731_GCST009158	Test	Binary(B)	th	10	2.5	3	25	18.014	0.47281	0.09509	Lenient	S2G
EFO_0000731_GCST009158	EFO_0000731_GCST009158	Test	Binary(B)	th	10	3	3	4	4.593	-0.199437	0.7789	Lenient	S2G
EFO_0000731_GCST009158	EFO_0000731_GCST009158	Test	Binary(B)	th	10	1	3.5	223	161.943	0.461558	2.382e-07	Lenient	S2G
EFO_0000731_GCST009158	EFO_0000731_GCST009158	Test	Binary(B)	th	10	1.5	3.5	157	122.077	0.362973	0.0004867	Lenient	S2G
EFO_0000731_GCST009158	EFO_0000731_GCST009158	Test	Binary(B)	th	10	2	3.5	67	56.252	0.252257	0.1173	Lenient	S2G
EFO_0000731_GCST009158	EFO_0000731_GCST009158	Test	Binary(B)	th	10	2.5	3.5	25	18.142	0.462595	0.1078	Lenient	S2G
EFO_0000731_GCST009158	EFO_0000731_GCST009158	Test	Binary(B)	th	10	3	3.5	4	4.559	-0.188717	0.7928	Lenient	S2G
EFO_0000731_GCST009158	EFO_0000731_GCST009158	Test	Binary(B)	th	10	3.5	3.5	2	1.127	0.827512	0.3926	Lenient	S2G
EFO_0000731_GCST009158	EFO_0000731_GCST009158	Test	Binary(B)	th	10	1	4	170	129.969	0.387367	0.0001568	Lenient	S2G
EFO_0000731_GCST009158	EFO_0000731_GCST009158	Test	Binary(B)	th	10	1.5	4	136	105.676	0.363959	0.002099	Lenient	S2G
EFO_0000731_GCST009158	EFO_0000731_GCST009158	Test	Binary(B)	th	10	2	4	67	56.055	0.257318	0.1153	Lenient	S2G
EFO_0000731_GCST009158	EFO_0000731_GCST009158	Test	Binary(B)	th	10	2.5	4	25	18.304	0.449769	0.09382	Lenient	S2G
EFO_0000731_GCST009158	EFO_0000731_GCST009158	Test	Binary(B)	th	10	3	4	4	4.722	-0.239398	0.7353	Lenient	S2G
EFO_0000731_GCST009158	EFO_0000731_GCST009158	Test	Binary(B)	th	10	3.5	4	2	1.103	0.858567	0.3877	Lenient	S2G
EFO_0000731_GCST009158	EFO_0000731_GCST009158	Test	Binary(B)	th	10	4	4	2	0.318	2.6529	0.003075	Lenient	S2G
EFO_0008036_GCST90094959	EFO_0008036_GCST90094959	Test	Binary(B)	bin	5	1	3	581	233.566	1.31471	7.286e-145	Lenient	S2G
EFO_0008036_GCST90094959	EFO_0008036_GCST90094959	Test	Binary(B)	bin	10	1	3	579	241.786	1.25983	6.791e-125	Lenient	S2G
EFO_0008036_GCST90094959	EFO_0008036_GCST90094959	Test	Binary(B)	bin	20	1	3	628	248.261	1.33891	8.742e-154	Lenient	S2G
EFO_0008036_GCST90094959	EFO_0008036_GCST90094959	Test	Binary(B)	bin	40	1	3	574	224.877	1.35191	7.219e-140	Lenient	S2G
EFO_0008036_GCST90094959	EFO_0008036_GCST90094959	Test	Binary(B)	bin	80	1	3	511	222.235	1.20124	5.414e-102	Lenient	S2G
EFO_0008036_GCST90094959	EFO_0008036_GCST90094959	Test	Binary(B)	bin	160	1	3	523	228.616	1.19388	4.984e-101	Lenient	S2G
EFO_0008036_GCST90094959	EFO_0008036_GCST90094959	Test	Binary(B)	th	10	1	1	1056	511.355	1.04621	1.277e-189	Lenient	S2G
EFO_0008036_GCST90094959	EFO_0008036_GCST90094959	Test	Binary(B)	th	10	1	1.5	1004	475.026	1.07968	4.288e-160	Lenient	S2G
EFO_0008036_GCST90094959	EFO_0008036_GCST90094959	Test	Binary(B)	th	10	1.5	1.5	468	192.636	1.28063	2.246e-113	Lenient	S2G
EFO_0008036_GCST90094959	EFO_0008036_GCST90094959	Test	Binary(B)	th	10	1	2	892	404.334	1.1415	1.887e-171	Lenient	S2G
EFO_0008036_GCST90094959	EFO_0008036_GCST90094959	Test	Binary(B)	th	10	1.5	2	468	193.855	1.27153	2.137e-100	Lenient	S2G
EFO_0008036_GCST90094959	EFO_0008036_GCST90094959	Test	Binary(B)	th	10	2	2	191	62.114	1.62058	7.85e-62	Lenient	S2G
EFO_0008036_GCST90094959	EFO_0008036_GCST90094959	Test	Binary(B)	th	10	1	2.5	740	327.51	1.17599	1.023e-151	Lenient	S2G
EFO_0008036_GCST90094959	EFO_0008036_GCST90094959	Test	Binary(B)	th	10	1.5	2.5	463	191.427	1.27422	1.546e-110	Lenient	S2G
EFO_0008036_GCST90094959	EFO_0008036_GCST90094959	Test	Binary(B)	th	10	2	2.5	191	62.251	1.6174	7.037e-64	Lenient	S2G
EFO_0008036_GCST90094959	EFO_0008036_GCST90094959	Test	Binary(B)	th	10	2.5	2.5	78	13.721	2.50709	1.714e-75	Lenient	S2G
EFO_0008036_GCST90094959	EFO_0008036_GCST90094959	Test	Binary(B)	th	10	1	3	602	252.22	1.25508	1.688e-132	Lenient	S2G
EFO_0008036_GCST90094959	EFO_0008036_GCST90094959	Test	Binary(B)	th	10	1.5	3	443	175.305	1.33744	5.471e-108	Lenient	S2G
EFO_0008036_GCST90094959	EFO_0008036_GCST90094959	Test	Binary(B)	th	10	2	3	191	62.389	1.61421	7.81e-64	Lenient	S2G
EFO_0008036_GCST90094959	EFO_0008036_GCST90094959	Test	Binary(B)	th	10	2.5	3	78	13.878	2.49067	1.229e-65	Lenient	S2G
EFO_0008036_GCST90094959	EFO_0008036_GCST90094959	Test	Binary(B)	th	10	3	3	9	1.468	2.61607	2.031e-10	Lenient	S2G
EFO_0008036_GCST90094959	EFO_0008036_GCST90094959	Test	Binary(B)	th	10	1	3.5	485	189.783	1.35363	8.441e-119	Lenient	S2G
EFO_0008036_GCST90094959	EFO_0008036_GCST90094959	Test	Binary(B)	th	10	1.5	3.5	394	151.944	1.37466	1.722e-101	Lenient	S2G
EFO_0008036_GCST90094959	EFO_0008036_GCST90094959	Test	Binary(B)	th	10	2	3.5	191	61.973	1.62386	1.122e-68	Lenient	S2G
EFO_0008036_GCST90094959	EFO_0008036_GCST90094959	Test	Binary(B)	th	10	2.5	3.5	78	13.821	2.49661	4.606e-73	Lenient	S2G
EFO_0008036_GCST90094959	EFO_0008036_GCST90094959	Test	Binary(B)	th	10	3	3.5	9	1.49	2.59461	8.429e-11	Lenient	S2G
EFO_0008036_GCST90094959	EFO_0008036_GCST90094959	Test	Binary(B)	th	10	3.5	3.5	3	0.199	3.91412	1.9e-10	Lenient	S2G
EFO_0008036_GCST90094959	EFO_0008036_GCST90094959	Test	Binary(B)	th	10	1	4	392	142.471	1.46019	3.039e-111	Lenient	S2G
EFO_0008036_GCST90094959	EFO_0008036_GCST90094959	Test	Binary(B)	th	10	1.5	4	349	125.34	1.47738	6.874e-105	Lenient	S2G
EFO_0008036_GCST90094959	EFO_0008036_GCST90094959	Test	Binary(B)	th	10	2	4	191	62.089	1.62116	1.607e-66	Lenient	S2G
EFO_0008036_GCST90094959	EFO_0008036_GCST90094959	Test	Binary(B)	th	10	2.5	4	78	13.941	2.48414	3.702e-72	Lenient	S2G
EFO_0008036_GCST90094959	EFO_0008036_GCST90094959	Test	Binary(B)	th	10	3	4	9	1.556	2.53208	2.012e-09	Lenient	S2G
EFO_0008036_GCST90094959	EFO_0008036_GCST90094959	Test	Binary(B)	th	10	3.5	4	3	0.196	3.93604	2.293e-10	Lenient	S2G
EFO_0008036_GCST90094959	EFO_0008036_GCST90094959	Test	Binary(B)	th	10	4	4	0	0.07	-inf	0.79	Lenient	S2G
EFO_0009397_GCST90267931	EFO_0009397_GCST90267931	Test	Binary(B)	bin	5	1	3	73	134.353	-0.88006	4.527e-09	Lenient	S2G
EFO_0009397_GCST90267931	EFO_0009397_GCST90267931	Test	Binary(B)	bin	10	1	3	76	135.476	-0.833966	3.88e-08	Lenient	S2G
EFO_0009397_GCST90267931	EFO_0009397_GCST90267931	Test	Binary(B)	bin	20	1	3	67	128.456	-0.939041	3.354e-09	Lenient	S2G
EFO_0009397_GCST90267931	EFO_0009397_GCST90267931	Test	Binary(B)	bin	40	1	3	71	141.383	-0.993718	2.337e-10	Lenient	S2G
EFO_0009397_GCST90267931	EFO_0009397_GCST90267931	Test	Binary(B)	bin	80	1	3	74	135.536	-0.873079	7.427e-09	Lenient	S2G
EFO_0009397_GCST90267931	EFO_0009397_GCST90267931	Test	Binary(B)	bin	160	1	3	61	118.396	-0.956739	8.919e-09	Lenient	S2G
EFO_0009397_GCST90267931	EFO_0009397_GCST90267931	Test	Binary(B)	th	10	1	1	185	303.551	-0.714414	2.932e-14	Lenient	S2G
EFO_0009397_GCST90267931	EFO_0009397_GCST90267931	Test	Binary(B)	th	10	1	1.5	153	265.462	-0.794974	2.484e-15	Lenient	S2G
EFO_0009397_GCST90267931	EFO_0009397_GCST90267931	Test	Binary(B)	th	10	1.5	1.5	46	87.22	-0.923025	2.723e-06	Lenient	S2G
EFO_0009397_GCST90267931	EFO_0009397_GCST90267931	Test	Binary(B)	th	10	1	2	120	212.939	-0.827406	2.224e-12	Lenient	S2G
EFO_0009397_GCST90267931	EFO_0009397_GCST90267931	Test	Binary(B)	th	10	1.5	2	46	87.457	-0.92694	3.485e-06	Lenient	S2G
EFO_0009397_GCST90267931	EFO_0009397_GCST90267931	Test	Binary(B)	th	10	2	2	13	29.89	-1.20115	0.0007497	Lenient	S2G
EFO_0009397_GCST90267931	EFO_0009397_GCST90267931	Test	Binary(B)	th	10	1	2.5	99	170.202	-0.781748	7.949e-09	Lenient	S2G
EFO_0009397_GCST90267931	EFO_0009397_GCST90267931	Test	Binary(B)	th	10	1.5	2.5	46	85.845	-0.9001	4.595e-06	Lenient	S2G
EFO_0009397_GCST90267931	EFO_0009397_GCST90267931	Test	Binary(B)	th	10	2	2.5	13	29.828	-1.19816	0.001153	Lenient	S2G
EFO_0009397_GCST90267931	EFO_0009397_GCST90267931	Test	Binary(B)	th	10	2.5	2.5	5	12.389	-1.30906	0.03571	Lenient	S2G
EFO_0009397_GCST90267931	EFO_0009397_GCST90267931	Test	Binary(B)	th	10	1	3	75	135.522	-0.853565	3.102e-08	Lenient	S2G
EFO_0009397_GCST90267931	EFO_0009397_GCST90267931	Test	Binary(B)	th	10	1.5	3	42	78.387	-0.900225	2.458e-05	Lenient	S2G
EFO_0009397_GCST90267931	EFO_0009397_GCST90267931	Test	Binary(B)	th	10	2	3	13	29.971	-1.20506	0.00135	Lenient	S2G
EFO_0009397_GCST90267931	EFO_0009397_GCST90267931	Test	Binary(B)	th	10	2.5	3	5	12.437	-1.31464	0.04185	Lenient	S2G
EFO_0009397_GCST90267931	EFO_0009397_GCST90267931	Test	Binary(B)	th	10	3	3	2	3.974	-0.990592	0.314	Lenient	S2G
EFO_0009397_GCST90267931	EFO_0009397_GCST90267931	Test	Binary(B)	th	10	1	3.5	55	108.056	-0.974276	6.762e-09	Lenient	S2G
EFO_0009397_GCST90267931	EFO_0009397_GCST90267931	Test	Binary(B)	th	10	1.5	3.5	32	69.776	-1.12466	6.472e-07	Lenient	S2G
EFO_0009397_GCST90267931	EFO_0009397_GCST90267931	Test	Binary(B)	th	10	2	3.5	13	29.759	-1.19481	0.001159	Lenient	S2G
EFO_0009397_GCST90267931	EFO_0009397_GCST90267931	Test	Binary(B)	th	10	2.5	3.5	5	12.316	-1.30053	0.03334	Lenient	S2G
EFO_0009397_GCST90267931	EFO_0009397_GCST90267931	Test	Binary(B)	th	10	3	3.5	2	3.981	-0.993131	0.3167	Lenient	S2G
EFO_0009397_GCST90267931	EFO_0009397_GCST90267931	Test	Binary(B)	th	10	3.5	3.5	1	1.545	-0.627607	0.6535	Lenient	S2G
EFO_0009397_GCST90267931	EFO_0009397_GCST90267931	Test	Binary(B)	th	10	1	4	38	86.477	-1.18632	4.861e-08	Lenient	S2G
EFO_0009397_GCST90267931	EFO_0009397_GCST90267931	Test	Binary(B)	th	10	1.5	4	25	61.02	-1.28735	1.071e-06	Lenient	S2G
EFO_0009397_GCST90267931	EFO_0009397_GCST90267931	Test	Binary(B)	th	10	2	4	13	29.744	-1.19409	0.001284	Lenient	S2G
EFO_0009397_GCST90267931	EFO_0009397_GCST90267931	Test	Binary(B)	th	10	2.5	4	5	12.207	-1.28771	0.03844	Lenient	S2G
EFO_0009397_GCST90267931	EFO_0009397_GCST90267931	Test	Binary(B)	th	10	3	4	2	4.082	-1.02928	0.3019	Lenient	S2G
EFO_0009397_GCST90267931	EFO_0009397_GCST90267931	Test	Binary(B)	th	10	3.5	4	1	1.558	-0.639695	0.65	Lenient	S2G
EFO_0009397_GCST90267931	EFO_0009397_GCST90267931	Test	Binary(B)	th	10	4	4	0	0.579	-inf	0.4493	Lenient	S2G
EFO_0004741_GCST90278623	EFO_0004741_GCST90278623	Test	Binary(B)	bin	5	1	3	208	176.151	0.239771	0.009796	Lenient	S2G
EFO_0004741_GCST90278623	EFO_0004741_GCST90278623	Test	Binary(B)	bin	10	1	3	220	200.039	0.137222	0.1204	Lenient	S2G
EFO_0004741_GCST90278623	EFO_0004741_GCST90278623	Test	Binary(B)	bin	20	1	3	215	199.837	0.105513	0.2426	Lenient	S2G
EFO_0004741_GCST90278623	EFO_0004741_GCST90278623	Test	Binary(B)	bin	40	1	3	231	200.43	0.204794	0.0143	Lenient	S2G
EFO_0004741_GCST90278623	EFO_0004741_GCST90278623	Test	Binary(B)	bin	80	1	3	219	194.799	0.168945	0.05022	Lenient	S2G
EFO_0004741_GCST90278623	EFO_0004741_GCST90278623	Test	Binary(B)	bin	160	1	3	209	184.913	0.176656	0.0606	Lenient	S2G
EFO_0004741_GCST90278623	EFO_0004741_GCST90278623	Test	Binary(B)	th	10	1	1	399	363.613	0.133985	0.02922	Lenient	S2G
EFO_0004741_GCST90278623	EFO_0004741_GCST90278623	Test	Binary(B)	th	10	1	1.5	374	341.996	0.129059	0.04269	Lenient	S2G
EFO_0004741_GCST90278623	EFO_0004741_GCST90278623	Test	Binary(B)	th	10	1.5	1.5	161	153.415	0.0696211	0.4925	Lenient	S2G
EFO_0004741_GCST90278623	EFO_0004741_GCST90278623	Test	Binary(B)	th	10	1	2	323	297.919	0.116614	0.09841	Lenient	S2G
EFO_0004741_GCST90278623	EFO_0004741_GCST90278623	Test	Binary(B)	th	10	1.5	2	161	154.098	0.0632126	0.5399	Lenient	S2G
EFO_0004741_GCST90278623	EFO_0004741_GCST90278623	Test	Binary(B)	th	10	2	2	42	50.855	-0.276	0.1805	Lenient	S2G
EFO_0004741_GCST90278623	EFO_0004741_GCST90278623	Test	Binary(B)	th	10	1	2.5	266	245.45	0.115997	0.1511	Lenient	S2G
EFO_0004741_GCST90278623	EFO_0004741_GCST90278623	Test	Binary(B)	th	10	1.5	2.5	158	151.797	0.0577813	0.5798	Lenient	S2G
EFO_0004741_GCST90278623	EFO_0004741_GCST90278623	Test	Binary(B)	th	10	2	2.5	42	50.952	-0.278749	0.1773	Lenient	S2G
EFO_0004741_GCST90278623	EFO_0004741_GCST90278623	Test	Binary(B)	th	10	2.5	2.5	12	17.627	-0.554753	0.1623	Lenient	S2G
EFO_0004741_GCST90278623	EFO_0004741_GCST90278623	Test	Binary(B)	th	10	1	3	220	200.88	0.13117	0.1405	Lenient	S2G
EFO_0004741_GCST90278623	EFO_0004741_GCST90278623	Test	Binary(B)	th	10	1.5	3	147	139.687	0.0736184	0.5015	Lenient	S2G
EFO_0004741_GCST90278623	EFO_0004741_GCST90278623	Test	Binary(B)	th	10	2	3	42	51.285	-0.288148	0.1736	Lenient	S2G
EFO_0004741_GCST90278623	EFO_0004741_GCST90278623	Test	Binary(B)	th	10	2.5	3	12	17.541	-0.547697	0.178	Lenient	S2G
EFO_0004741_GCST90278623	EFO_0004741_GCST90278623	Test	Binary(B)	th	10	3	3	2	5.68	-1.50589	0.1264	Lenient	S2G
EFO_0004741_GCST90278623	EFO_0004741_GCST90278623	Test	Binary(B)	th	10	1	3.5	184	162.42	0.179976	0.06933	Lenient	S2G
EFO_0004741_GCST90278623	EFO_0004741_GCST90278623	Test	Binary(B)	th	10	1.5	3.5	133	123.729	0.104243	0.3546	Lenient	S2G
EFO_0004741_GCST90278623	EFO_0004741_GCST90278623	Test	Binary(B)	th	10	2	3.5	42	51.354	-0.290087	0.1616	Lenient	S2G
EFO_0004741_GCST90278623	EFO_0004741_GCST90278623	Test	Binary(B)	th	10	2.5	3.5	12	17.423	-0.537959	0.1951	Lenient	S2G
EFO_0004741_GCST90278623	EFO_0004741_GCST90278623	Test	Binary(B)	th	10	3	3.5	2	5.611	-1.48826	0.1204	Lenient	S2G
EFO_0004741_GCST90278623	EFO_0004741_GCST90278623	Test	Binary(B)	th	10	3.5	3.5	1	2.017	-1.01221	0.4384	Lenient	S2G
EFO_0004741_GCST90278623	EFO_0004741_GCST90278623	Test	Binary(B)	th	10	1	4	147	131.469	0.161093	0.1336	Lenient	S2G
EFO_0004741_GCST90278623	EFO_0004741_GCST90278623	Test	Binary(B)	th	10	1.5	4	116	105.604	0.13546	0.2818	Lenient	S2G
EFO_0004741_GCST90278623	EFO_0004741_GCST90278623	Test	Binary(B)	th	10	2	4	42	51.46	-0.293062	0.1653	Lenient	S2G
EFO_0004741_GCST90278623	EFO_0004741_GCST90278623	Test	Binary(B)	th	10	2.5	4	12	17.48	-0.542671	0.1611	Lenient	S2G
EFO_0004741_GCST90278623	EFO_0004741_GCST90278623	Test	Binary(B)	th	10	3	4	2	5.708	-1.51299	0.1071	Lenient	S2G
EFO_0004741_GCST90278623	EFO_0004741_GCST90278623	Test	Binary(B)	th	10	3.5	4	1	2.008	-1.00576	0.4688	Lenient	S2G
EFO_0004741_GCST90278623	EFO_0004741_GCST90278623	Test	Binary(B)	th	10	4	4	1	0.607	0.720232	0.6184	Lenient	S2G
EFO_0007117_GCST90100572	EFO_0007117_GCST90100572	Test	Binary(B)	bin	5	1	3	298	207.098	0.524999	9.709e-13	Lenient	S2G
EFO_0007117_GCST90100572	EFO_0007117_GCST90100572	Test	Binary(B)	bin	10	1	3	296	206.531	0.519239	8.338e-12	Lenient	S2G
EFO_0007117_GCST90100572	EFO_0007117_GCST90100572	Test	Binary(B)	bin	20	1	3	318	207.21	0.617933	7.018e-18	Lenient	S2G
EFO_0007117_GCST90100572	EFO_0007117_GCST90100572	Test	Binary(B)	bin	40	1	3	357	211.985	0.751962	8.244e-29	Lenient	S2G
EFO_0007117_GCST90100572	EFO_0007117_GCST90100572	Test	Binary(B)	bin	80	1	3	325	202.739	0.680816	5.07e-21	Lenient	S2G
EFO_0007117_GCST90100572	EFO_0007117_GCST90100572	Test	Binary(B)	bin	160	1	3	323	199.49	0.695218	7.1e-23	Lenient	S2G
EFO_0007117_GCST90100572	EFO_0007117_GCST90100572	Test	Binary(B)	th	10	1	1	631	418.734	0.591606	6.334e-32	Lenient	S2G
EFO_0007117_GCST90100572	EFO_0007117_GCST90100572	Test	Binary(B)	th	10	1	1.5	580	388.549	0.577956	4.252e-29	Lenient	S2G
EFO_0007117_GCST90100572	EFO_0007117_GCST90100572	Test	Binary(B)	th	10	1.5	1.5	269	160.73	0.742967	4.67e-20	Lenient	S2G
EFO_0007117_GCST90100572	EFO_0007117_GCST90100572	Test	Binary(B)	th	10	1	2	496	329.077	0.591915	1.148e-26	Lenient	S2G
EFO_0007117_GCST90100572	EFO_0007117_GCST90100572	Test	Binary(B)	th	10	1.5	2	269	160.931	0.741164	7.983e-22	Lenient	S2G
EFO_0007117_GCST90100572	EFO_0007117_GCST90100572	Test	Binary(B)	th	10	2	2	76	52.138	0.543664	0.000309	Lenient	S2G
EFO_0007117_GCST90100572	EFO_0007117_GCST90100572	Test	Binary(B)	th	10	1	2.5	399	268.099	0.573623	1.06e-18	Lenient	S2G
EFO_0007117_GCST90100572	EFO_0007117_GCST90100572	Test	Binary(B)	th	10	1.5	2.5	265	157.662	0.749157	1.181e-18	Lenient	S2G
EFO_0007117_GCST90100572	EFO_0007117_GCST90100572	Test	Binary(B)	th	10	2	2.5	76	52.643	0.529758	0.0007687	Lenient	S2G
EFO_0007117_GCST90100572	EFO_0007117_GCST90100572	Test	Binary(B)	th	10	2.5	2.5	22	16.807	0.388441	0.1933	Lenient	S2G
EFO_0007117_GCST90100572	EFO_0007117_GCST90100572	Test	Binary(B)	th	10	1	3	309	215.001	0.523263	2.511e-12	Lenient	S2G
EFO_0007117_GCST90100572	EFO_0007117_GCST90100572	Test	Binary(B)	th	10	1.5	3	240	145.255	0.724447	1.202e-17	Lenient	S2G
EFO_0007117_GCST90100572	EFO_0007117_GCST90100572	Test	Binary(B)	th	10	2	3	76	52.114	0.544328	0.0005588	Lenient	S2G
EFO_0007117_GCST90100572	EFO_0007117_GCST90100572	Test	Binary(B)	th	10	2.5	3	22	16.784	0.390417	0.1995	Lenient	S2G
EFO_0007117_GCST90100572	EFO_0007117_GCST90100572	Test	Binary(B)	th	10	3	3	6	5.275	0.185791	0.7477	Lenient	S2G
EFO_0007117_GCST90100572	EFO_0007117_GCST90100572	Test	Binary(B)	th	10	1	3.5	236	170.03	0.472998	5.567e-08	Lenient	S2G
EFO_0007117_GCST90100572	EFO_0007117_GCST90100572	Test	Binary(B)	th	10	1.5	3.5	195	126.612	0.62306	7.845e-11	Lenient	S2G
EFO_0007117_GCST90100572	EFO_0007117_GCST90100572	Test	Binary(B)	th	10	2	3.5	76	52.67	0.529018	0.0006177	Lenient	S2G
EFO_0007117_GCST90100572	EFO_0007117_GCST90100572	Test	Binary(B)	th	10	2.5	3.5	22	16.806	0.388527	0.1887	Lenient	S2G
EFO_0007117_GCST90100572	EFO_0007117_GCST90100572	Test	Binary(B)	th	10	3	3.5	6	5.195	0.207839	0.7136	Lenient	S2G
EFO_0007117_GCST90100572	EFO_0007117_GCST90100572	Test	Binary(B)	th	10	3.5	3.5	3	1.713	0.808437	0.3226	Lenient	S2G
EFO_0007117_GCST90100572	EFO_0007117_GCST90100572	Test	Binary(B)	th	10	1	4	191	136.633	0.483267	3.888e-07	Lenient	S2G
EFO_0007117_GCST90100572	EFO_0007117_GCST90100572	Test	Binary(B)	th	10	1.5	4	169	107.866	0.647783	7.533e-10	Lenient	S2G
EFO_0007117_GCST90100572	EFO_0007117_GCST90100572	Test	Binary(B)	th	10	2	4	76	52.235	0.540983	0.0004586	Lenient	S2G
EFO_0007117_GCST90100572	EFO_0007117_GCST90100572	Test	Binary(B)	th	10	2.5	4	22	16.786	0.390245	0.1861	Lenient	S2G
EFO_0007117_GCST90100572	EFO_0007117_GCST90100572	Test	Binary(B)	th	10	3	4	6	5.158	0.218151	0.7167	Lenient	S2G
EFO_0007117_GCST90100572	EFO_0007117_GCST90100572	Test	Binary(B)	th	10	3.5	4	3	1.712	0.80928	0.3276	Lenient	S2G
EFO_0007117_GCST90100572	EFO_0007117_GCST90100572	Test	Binary(B)	th	10	4	4	0	0.492	-inf	0.4776	Lenient	S2G
EFO_0004741_GCST008062	EFO_0004741_GCST008062	Test	Binary(B)	bin	5	1	3	292	219.711	0.410361	3.844e-08	Lenient	S2G
EFO_0004741_GCST008062	EFO_0004741_GCST008062	Test	Binary(B)	bin	10	1	3	288	227.936	0.33744	1.018e-05	Lenient	S2G
EFO_0004741_GCST008062	EFO_0004741_GCST008062	Test	Binary(B)	bin	20	1	3	270	218.53	0.305128	8.762e-05	Lenient	S2G
EFO_0004741_GCST008062	EFO_0004741_GCST008062	Test	Binary(B)	bin	40	1	3	274	211.098	0.376263	8.293e-07	Lenient	S2G
EFO_0004741_GCST008062	EFO_0004741_GCST008062	Test	Binary(B)	bin	80	1	3	232	196.716	0.238011	0.005297	Lenient	S2G
EFO_0004741_GCST008062	EFO_0004741_GCST008062	Test	Binary(B)	bin	160	1	3	227	188.009	0.271891	0.002282	Lenient	S2G
EFO_0004741_GCST008062	EFO_0004741_GCST008062	Test	Binary(B)	th	10	1	1	545	412.409	0.40218	9.662e-15	Lenient	S2G
EFO_0004741_GCST008062	EFO_0004741_GCST008062	Test	Binary(B)	th	10	1	1.5	513	388.369	0.401531	2.244e-13	Lenient	S2G
EFO_0004741_GCST008062	EFO_0004741_GCST008062	Test	Binary(B)	th	10	1.5	1.5	232	168.37	0.46249	5.903e-08	Lenient	S2G
EFO_0004741_GCST008062	EFO_0004741_GCST008062	Test	Binary(B)	th	10	1	2	462	335.935	0.459711	8.733e-15	Lenient	S2G
EFO_0004741_GCST008062	EFO_0004741_GCST008062	Test	Binary(B)	th	10	1.5	2	232	168.561	0.460854	6.356e-08	Lenient	S2G
EFO_0004741_GCST008062	EFO_0004741_GCST008062	Test	Binary(B)	th	10	2	2	95	61.289	0.632299	1.049e-05	Lenient	S2G
EFO_0004741_GCST008062	EFO_0004741_GCST008062	Test	Binary(B)	th	10	1	2.5	373	279.648	0.415564	1.273e-10	Lenient	S2G
EFO_0004741_GCST008062	EFO_0004741_GCST008062	Test	Binary(B)	th	10	1.5	2.5	228	166.596	0.45268	2.699e-07	Lenient	S2G
EFO_0004741_GCST008062	EFO_0004741_GCST008062	Test	Binary(B)	th	10	2	2.5	95	60.807	0.64369	2.914e-06	Lenient	S2G
EFO_0004741_GCST008062	EFO_0004741_GCST008062	Test	Binary(B)	th	10	2.5	2.5	38	21.113	0.847868	0.0002265	Lenient	S2G
EFO_0004741_GCST008062	EFO_0004741_GCST008062	Test	Binary(B)	th	10	1	3	304	228.868	0.409556	3.986e-08	Lenient	S2G
EFO_0004741_GCST008062	EFO_0004741_GCST008062	Test	Binary(B)	th	10	1.5	3	209	155.376	0.427739	7.902e-07	Lenient	S2G
EFO_0004741_GCST008062	EFO_0004741_GCST008062	Test	Binary(B)	th	10	2	3	95	61.003	0.639047	4.248e-06	Lenient	S2G
EFO_0004741_GCST008062	EFO_0004741_GCST008062	Test	Binary(B)	th	10	2.5	3	38	20.984	0.85671	0.0001341	Lenient	S2G
EFO_0004741_GCST008062	EFO_0004741_GCST008062	Test	Binary(B)	th	10	3	3	13	6.015	1.11187	0.005696	Lenient	S2G
EFO_0004741_GCST008062	EFO_0004741_GCST008062	Test	Binary(B)	th	10	1	3.5	237	185.516	0.353343	3.922e-05	Lenient	S2G
EFO_0004741_GCST008062	EFO_0004741_GCST008062	Test	Binary(B)	th	10	1.5	3.5	183	138.522	0.401729	4.305e-05	Lenient	S2G
EFO_0004741_GCST008062	EFO_0004741_GCST008062	Test	Binary(B)	th	10	2	3.5	95	61.163	0.635268	3.295e-06	Lenient	S2G
EFO_0004741_GCST008062	EFO_0004741_GCST008062	Test	Binary(B)	th	10	2.5	3.5	38	20.963	0.858154	0.0001297	Lenient	S2G
EFO_0004741_GCST008062	EFO_0004741_GCST008062	Test	Binary(B)	th	10	3	3.5	13	5.914	1.13631	0.003024	Lenient	S2G
EFO_0004741_GCST008062	EFO_0004741_GCST008062	Test	Binary(B)	th	10	3.5	3.5	3	1.842	0.703689	0.3749	Lenient	S2G
EFO_0004741_GCST008062	EFO_0004741_GCST008062	Test	Binary(B)	th	10	1	4	189	149.51	0.338144	0.0004247	Lenient	S2G
EFO_0004741_GCST008062	EFO_0004741_GCST008062	Test	Binary(B)	th	10	1.5	4	161	120.242	0.42112	7.012e-05	Lenient	S2G
EFO_0004741_GCST008062	EFO_0004741_GCST008062	Test	Binary(B)	th	10	2	4	95	61.17	0.635103	5.129e-06	Lenient	S2G
EFO_0004741_GCST008062	EFO_0004741_GCST008062	Test	Binary(B)	th	10	2.5	4	38	21.157	0.844864	0.0002081	Lenient	S2G
EFO_0004741_GCST008062	EFO_0004741_GCST008062	Test	Binary(B)	th	10	3	4	13	5.925	1.13362	0.002072	Lenient	S2G
EFO_0004741_GCST008062	EFO_0004741_GCST008062	Test	Binary(B)	th	10	3.5	4	3	1.833	0.710756	0.3745	Lenient	S2G
EFO_0004741_GCST008062	EFO_0004741_GCST008062	Test	Binary(B)	th	10	4	4	3	0.451	2.73376	0.0002123	Lenient	S2G
EFO_0004343_GCST008997	EFO_0004343_GCST008997	Test	Binary(B)	bin	5	1	3	386	200.367	0.945956	2.344e-49	Lenient	S2G
EFO_0004343_GCST008997	EFO_0004343_GCST008997	Test	Binary(B)	bin	10	1	3	413	202.979	1.02481	1.396e-60	Lenient	S2G
EFO_0004343_GCST008997	EFO_0004343_GCST008997	Test	Binary(B)	bin	20	1	3	421	201.194	1.06523	6.398e-67	Lenient	S2G
EFO_0004343_GCST008997	EFO_0004343_GCST008997	Test	Binary(B)	bin	40	1	3	402	180.395	1.15604	1.765e-76	Lenient	S2G
EFO_0004343_GCST008997	EFO_0004343_GCST008997	Test	Binary(B)	bin	80	1	3	362	168.8	1.10067	5.13e-57	Lenient	S2G
EFO_0004343_GCST008997	EFO_0004343_GCST008997	Test	Binary(B)	bin	160	1	3	375	164.243	1.19106	3.068e-76	Lenient	S2G
EFO_0004343_GCST008997	EFO_0004343_GCST008997	Test	Binary(B)	th	10	1	1	693	371.774	0.898429	6.833e-83	Lenient	S2G
EFO_0004343_GCST008997	EFO_0004343_GCST008997	Test	Binary(B)	th	10	1	1.5	648	344.836	0.910083	1.419e-84	Lenient	S2G
EFO_0004343_GCST008997	EFO_0004343_GCST008997	Test	Binary(B)	th	10	1.5	1.5	314	141.769	1.14722	2.205e-56	Lenient	S2G
EFO_0004343_GCST008997	EFO_0004343_GCST008997	Test	Binary(B)	th	10	1	2	580	296.11	0.96992	1.87e-75	Lenient	S2G
EFO_0004343_GCST008997	EFO_0004343_GCST008997	Test	Binary(B)	th	10	1.5	2	314	140.666	1.15849	1.777e-59	Lenient	S2G
EFO_0004343_GCST008997	EFO_0004343_GCST008997	Test	Binary(B)	th	10	2	2	143	55.329	1.36991	1.458e-36	Lenient	S2G
EFO_0004343_GCST008997	EFO_0004343_GCST008997	Test	Binary(B)	th	10	1	2.5	508	246.472	1.0434	2.736e-80	Lenient	S2G
EFO_0004343_GCST008997	EFO_0004343_GCST008997	Test	Binary(B)	th	10	1.5	2.5	313	139.431	1.16661	3.581e-59	Lenient	S2G
EFO_0004343_GCST008997	EFO_0004343_GCST008997	Test	Binary(B)	th	10	2	2.5	143	55.462	1.36644	2.144e-36	Lenient	S2G
EFO_0004343_GCST008997	EFO_0004343_GCST008997	Test	Binary(B)	th	10	2.5	2.5	65	19.588	1.73047	1.649e-26	Lenient	S2G
EFO_0004343_GCST008997	EFO_0004343_GCST008997	Test	Binary(B)	th	10	1	3	411	202.496	1.02124	1.509e-57	Lenient	S2G
EFO_0004343_GCST008997	EFO_0004343_GCST008997	Test	Binary(B)	th	10	1.5	3	292	130.647	1.16029	7.786e-51	Lenient	S2G
EFO_0004343_GCST008997	EFO_0004343_GCST008997	Test	Binary(B)	th	10	2	3	143	56.244	1.34624	1.92e-36	Lenient	S2G
EFO_0004343_GCST008997	EFO_0004343_GCST008997	Test	Binary(B)	th	10	2.5	3	65	19.917	1.70644	2.173e-25	Lenient	S2G
EFO_0004343_GCST008997	EFO_0004343_GCST008997	Test	Binary(B)	th	10	3	3	23	6.478	1.82801	1.028e-10	Lenient	S2G
EFO_0004343_GCST008997	EFO_0004343_GCST008997	Test	Binary(B)	th	10	1	3.5	330	164.442	1.00489	2.761e-47	Lenient	S2G
EFO_0004343_GCST008997	EFO_0004343_GCST008997	Test	Binary(B)	th	10	1.5	3.5	270	118.111	1.19282	7.337e-50	Lenient	S2G
EFO_0004343_GCST008997	EFO_0004343_GCST008997	Test	Binary(B)	th	10	2	3.5	143	55.298	1.37072	8.567e-37	Lenient	S2G
EFO_0004343_GCST008997	EFO_0004343_GCST008997	Test	Binary(B)	th	10	2.5	3.5	65	19.527	1.73497	5.552e-27	Lenient	S2G
EFO_0004343_GCST008997	EFO_0004343_GCST008997	Test	Binary(B)	th	10	3	3.5	23	6.443	1.83583	3.904e-12	Lenient	S2G
EFO_0004343_GCST008997	EFO_0004343_GCST008997	Test	Binary(B)	th	10	3.5	3.5	6	2.248	1.41632	0.01073	Lenient	S2G
EFO_0004343_GCST008997	EFO_0004343_GCST008997	Test	Binary(B)	th	10	1	4	286	134.59	1.08744	1.492e-47	Lenient	S2G
EFO_0004343_GCST008997	EFO_0004343_GCST008997	Test	Binary(B)	th	10	1.5	4	249	103.854	1.26159	5.853e-57	Lenient	S2G
EFO_0004343_GCST008997	EFO_0004343_GCST008997	Test	Binary(B)	th	10	2	4	143	55.306	1.37051	4.49e-37	Lenient	S2G
EFO_0004343_GCST008997	EFO_0004343_GCST008997	Test	Binary(B)	th	10	2.5	4	65	20.023	1.69878	6.686e-26	Lenient	S2G
EFO_0004343_GCST008997	EFO_0004343_GCST008997	Test	Binary(B)	th	10	3	4	23	6.458	1.83247	1.637e-11	Lenient	S2G
EFO_0004343_GCST008997	EFO_0004343_GCST008997	Test	Binary(B)	th	10	3.5	4	6	2.231	1.42727	0.008124	Lenient	S2G
EFO_0004343_GCST008997	EFO_0004343_GCST008997	Test	Binary(B)	th	10	4	4	2	0.806	1.31115	0.1869	Lenient	S2G
EFO_0004237_GCST90018627	EFO_0004237_GCST90018627	Test	Binary(B)	bin	5	1	3	222	123.587	0.845033	2.217e-20	Lenient	S2G
EFO_0004237_GCST90018627	EFO_0004237_GCST90018627	Test	Binary(B)	bin	10	1	3	266	130.685	1.02533	7.718e-38	Lenient	S2G
EFO_0004237_GCST90018627	EFO_0004237_GCST90018627	Test	Binary(B)	bin	20	1	3	267	113.781	1.23058	2.439e-53	Lenient	S2G
EFO_0004237_GCST90018627	EFO_0004237_GCST90018627	Test	Binary(B)	bin	40	1	3	166	110.038	0.593181	2.678e-08	Lenient	S2G
EFO_0004237_GCST90018627	EFO_0004237_GCST90018627	Test	Binary(B)	bin	80	1	3	159	96.603	0.718887	2.222e-11	Lenient	S2G
EFO_0004237_GCST90018627	EFO_0004237_GCST90018627	Test	Binary(B)	bin	160	1	3	175	96.931	0.852325	5.604e-18	Lenient	S2G
EFO_0004237_GCST90018627	EFO_0004237_GCST90018627	Test	Binary(B)	th	10	1	1	519	281.816	0.880981	2.078e-57	Lenient	S2G
EFO_0004237_GCST90018627	EFO_0004237_GCST90018627	Test	Binary(B)	th	10	1	1.5	479	255.476	0.906838	3.037e-54	Lenient	S2G
EFO_0004237_GCST90018627	EFO_0004237_GCST90018627	Test	Binary(B)	th	10	1.5	1.5	184	89.741	1.03587	9.44e-27	Lenient	S2G
EFO_0004237_GCST90018627	EFO_0004237_GCST90018627	Test	Binary(B)	th	10	1	2	407	208.28	0.966504	1.239e-52	Lenient	S2G
EFO_0004237_GCST90018627	EFO_0004237_GCST90018627	Test	Binary(B)	th	10	1.5	2	184	90.178	1.02886	1.509e-27	Lenient	S2G
EFO_0004237_GCST90018627	EFO_0004237_GCST90018627	Test	Binary(B)	th	10	2	2	42	26.412	0.669196	0.002202	Lenient	S2G
EFO_0004237_GCST90018627	EFO_0004237_GCST90018627	Test	Binary(B)	th	10	1	2.5	304	162.328	0.905159	1.093e-31	Lenient	S2G
EFO_0004237_GCST90018627	EFO_0004237_GCST90018627	Test	Binary(B)	th	10	1.5	2.5	181	88.207	1.03702	1.318e-26	Lenient	S2G
EFO_0004237_GCST90018627	EFO_0004237_GCST90018627	Test	Binary(B)	th	10	2	2.5	42	26.531	0.66271	0.002211	Lenient	S2G
EFO_0004237_GCST90018627	EFO_0004237_GCST90018627	Test	Binary(B)	th	10	2.5	2.5	7	7.856	-0.16644	0.7537	Lenient	S2G
EFO_0004237_GCST90018627	EFO_0004237_GCST90018627	Test	Binary(B)	th	10	1	3	238	125.553	0.922665	4.367e-27	Lenient	S2G
EFO_0004237_GCST90018627	EFO_0004237_GCST90018627	Test	Binary(B)	th	10	1.5	3	169	80.317	1.07325	2.345e-26	Lenient	S2G
EFO_0004237_GCST90018627	EFO_0004237_GCST90018627	Test	Binary(B)	th	10	2	3	42	26.498	0.664506	0.001606	Lenient	S2G
EFO_0004237_GCST90018627	EFO_0004237_GCST90018627	Test	Binary(B)	th	10	2.5	3	7	7.821	-0.159998	0.7618	Lenient	S2G
EFO_0004237_GCST90018627	EFO_0004237_GCST90018627	Test	Binary(B)	th	10	3	3	1	2.153	-1.10635	0.4135	Lenient	S2G
EFO_0004237_GCST90018627	EFO_0004237_GCST90018627	Test	Binary(B)	th	10	1	3.5	176	96.302	0.869938	5.485e-18	Lenient	S2G
EFO_0004237_GCST90018627	EFO_0004237_GCST90018627	Test	Binary(B)	th	10	1.5	3.5	140	68.369	1.03401	1.098e-19	Lenient	S2G
EFO_0004237_GCST90018627	EFO_0004237_GCST90018627	Test	Binary(B)	th	10	2	3.5	42	26.53	0.662765	0.00306	Lenient	S2G
EFO_0004237_GCST90018627	EFO_0004237_GCST90018627	Test	Binary(B)	th	10	2.5	3.5	7	7.718	-0.140872	0.7995	Lenient	S2G
EFO_0004237_GCST90018627	EFO_0004237_GCST90018627	Test	Binary(B)	th	10	3	3.5	1	1.931	-0.949348	0.5046	Lenient	S2G
EFO_0004237_GCST90018627	EFO_0004237_GCST90018627	Test	Binary(B)	th	10	3.5	3.5	0	0.493	-inf	0.4739	Lenient	S2G
EFO_0004237_GCST90018627	EFO_0004237_GCST90018627	Test	Binary(B)	th	10	1	4	123	74.505	0.723249	2.551e-09	Lenient	S2G
EFO_0004237_GCST90018627	EFO_0004237_GCST90018627	Test	Binary(B)	th	10	1.5	4	104	56.737	0.874222	1.713e-11	Lenient	S2G
EFO_0004237_GCST90018627	EFO_0004237_GCST90018627	Test	Binary(B)	th	10	2	4	42	26.338	0.673244	0.001071	Lenient	S2G
EFO_0004237_GCST90018627	EFO_0004237_GCST90018627	Test	Binary(B)	th	10	2.5	4	7	7.869	-0.168825	0.7462	Lenient	S2G
EFO_0004237_GCST90018627	EFO_0004237_GCST90018627	Test	Binary(B)	th	10	3	4	1	2.044	-1.0314	0.4533	Lenient	S2G
EFO_0004237_GCST90018627	EFO_0004237_GCST90018627	Test	Binary(B)	th	10	3.5	4	0	0.498	-inf	0.4759	Lenient	S2G
EFO_0004237_GCST90018627	EFO_0004237_GCST90018627	Test	Binary(B)	th	10	4	4	0	0.112	-inf	0.735	Lenient	S2G
EFO_0004741_GCST90018728	EFO_0004741_GCST90018728	Test	Binary(B)	bin	5	1	3	219	175.134	0.322472	0.0002963	Lenient	S2G
EFO_0004741_GCST90018728	EFO_0004741_GCST90018728	Test	Binary(B)	bin	10	1	3	213	175.982	0.275426	0.00139	Lenient	S2G
EFO_0004741_GCST90018728	EFO_0004741_GCST90018728	Test	Binary(B)	bin	20	1	3	233	178.68	0.382952	7.72e-06	Lenient	S2G
EFO_0004741_GCST90018728	EFO_0004741_GCST90018728	Test	Binary(B)	bin	40	1	3	241	174.004	0.469913	4.878e-08	Lenient	S2G
EFO_0004741_GCST90018728	EFO_0004741_GCST90018728	Test	Binary(B)	bin	80	1	3	204	161.807	0.334295	0.0001741	Lenient	S2G
EFO_0004741_GCST90018728	EFO_0004741_GCST90018728	Test	Binary(B)	bin	160	1	3	201	156.994	0.356486	0.0001125	Lenient	S2G
EFO_0004741_GCST90018728	EFO_0004741_GCST90018728	Test	Binary(B)	th	10	1	1	465	325.43	0.514883	7.682e-19	Lenient	S2G
EFO_0004741_GCST90018728	EFO_0004741_GCST90018728	Test	Binary(B)	th	10	1	1.5	425	304.082	0.483002	1.589e-16	Lenient	S2G
EFO_0004741_GCST90018728	EFO_0004741_GCST90018728	Test	Binary(B)	th	10	1.5	1.5	171	129.567	0.400298	4.973e-05	Lenient	S2G
EFO_0004741_GCST90018728	EFO_0004741_GCST90018728	Test	Binary(B)	th	10	1	2	355	263.194	0.431692	2.54e-11	Lenient	S2G
EFO_0004741_GCST90018728	EFO_0004741_GCST90018728	Test	Binary(B)	th	10	1.5	2	171	129.434	0.40178	2.849e-05	Lenient	S2G
EFO_0004741_GCST90018728	EFO_0004741_GCST90018728	Test	Binary(B)	th	10	2	2	63	46.919	0.42518	0.01441	Lenient	S2G
EFO_0004741_GCST90018728	EFO_0004741_GCST90018728	Test	Binary(B)	th	10	1	2.5	291	216.595	0.426019	6.912e-08	Lenient	S2G
EFO_0004741_GCST90018728	EFO_0004741_GCST90018728	Test	Binary(B)	th	10	1.5	2.5	171	128.255	0.414981	3.882e-05	Lenient	S2G
EFO_0004741_GCST90018728	EFO_0004741_GCST90018728	Test	Binary(B)	th	10	2	2.5	63	46.773	0.429676	0.009405	Lenient	S2G
EFO_0004741_GCST90018728	EFO_0004741_GCST90018728	Test	Binary(B)	th	10	2.5	2.5	22	15.666	0.489867	0.09238	Lenient	S2G
EFO_0004741_GCST90018728	EFO_0004741_GCST90018728	Test	Binary(B)	th	10	1	3	215	177.272	0.278372	0.002609	Lenient	S2G
EFO_0004741_GCST90018728	EFO_0004741_GCST90018728	Test	Binary(B)	th	10	1.5	3	157	119.628	0.392209	0.0003036	Lenient	S2G
EFO_0004741_GCST90018728	EFO_0004741_GCST90018728	Test	Binary(B)	th	10	2	3	63	46.874	0.426564	0.01517	Lenient	S2G
EFO_0004741_GCST90018728	EFO_0004741_GCST90018728	Test	Binary(B)	th	10	2.5	3	22	15.314	0.522652	0.06863	Lenient	S2G
EFO_0004741_GCST90018728	EFO_0004741_GCST90018728	Test	Binary(B)	th	10	3	3	8	5.367	0.575884	0.2673	Lenient	S2G
EFO_0004741_GCST90018728	EFO_0004741_GCST90018728	Test	Binary(B)	th	10	1	3.5	173	143.429	0.270435	0.005904	Lenient	S2G
EFO_0004741_GCST90018728	EFO_0004741_GCST90018728	Test	Binary(B)	th	10	1.5	3.5	139	106.354	0.386211	0.0006649	Lenient	S2G
EFO_0004741_GCST90018728	EFO_0004741_GCST90018728	Test	Binary(B)	th	10	2	3.5	63	46.838	0.427672	0.01348	Lenient	S2G
EFO_0004741_GCST90018728	EFO_0004741_GCST90018728	Test	Binary(B)	th	10	2.5	3.5	22	15.595	0.49642	0.09736	Lenient	S2G
EFO_0004741_GCST90018728	EFO_0004741_GCST90018728	Test	Binary(B)	th	10	3	3.5	8	5.312	0.590745	0.2407	Lenient	S2G
EFO_0004741_GCST90018728	EFO_0004741_GCST90018728	Test	Binary(B)	th	10	3.5	3.5	3	1.98	0.599462	0.4458	Lenient	S2G
EFO_0004741_GCST90018728	EFO_0004741_GCST90018728	Test	Binary(B)	th	10	1	4	139	116.455	0.255312	0.02233	Lenient	S2G
EFO_0004741_GCST90018728	EFO_0004741_GCST90018728	Test	Binary(B)	th	10	1.5	4	117	91.946	0.34765	0.006839	Lenient	S2G
EFO_0004741_GCST90018728	EFO_0004741_GCST90018728	Test	Binary(B)	th	10	2	4	63	47.03	0.42177	0.01268	Lenient	S2G
EFO_0004741_GCST90018728	EFO_0004741_GCST90018728	Test	Binary(B)	th	10	2.5	4	22	15.537	0.501796	0.08321	Lenient	S2G
EFO_0004741_GCST90018728	EFO_0004741_GCST90018728	Test	Binary(B)	th	10	3	4	8	5.378	0.57293	0.2473	Lenient	S2G
EFO_0004741_GCST90018728	EFO_0004741_GCST90018728	Test	Binary(B)	th	10	3.5	4	3	2.018	0.572036	0.4819	Lenient	S2G
EFO_0004741_GCST90018728	EFO_0004741_GCST90018728	Test	Binary(B)	th	10	4	4	0	0.554	-inf	0.4587	Lenient	S2G
EFO_0010821_GCST90267352	EFO_0010821_GCST90267352	Test	Binary(B)	bin	5	1	3	709	158.29	2.16322	0	Lenient	S2G
EFO_0010821_GCST90267352	EFO_0010821_GCST90267352	Test	Binary(B)	bin	10	1	3	738	171.418	2.1061	0	Lenient	S2G
EFO_0010821_GCST90267352	EFO_0010821_GCST90267352	Test	Binary(B)	bin	20	1	3	788	176.732	2.15663	0	Lenient	S2G
EFO_0010821_GCST90267352	EFO_0010821_GCST90267352	Test	Binary(B)	bin	40	1	3	727	159.45	2.18885	0	Lenient	S2G
EFO_0010821_GCST90267352	EFO_0010821_GCST90267352	Test	Binary(B)	bin	80	1	3	774	160.053	2.27378	0	Lenient	S2G
EFO_0010821_GCST90267352	EFO_0010821_GCST90267352	Test	Binary(B)	bin	160	1	3	810	160.483	2.3355	0	Lenient	S2G
EFO_0010821_GCST90267352	EFO_0010821_GCST90267352	Test	Binary(B)	th	10	1	1	1357	376.728	1.84883	0	Lenient	S2G
EFO_0010821_GCST90267352	EFO_0010821_GCST90267352	Test	Binary(B)	th	10	1	1.5	1275	342.506	1.8963	0	Lenient	S2G
EFO_0010821_GCST90267352	EFO_0010821_GCST90267352	Test	Binary(B)	th	10	1.5	1.5	627	123.274	2.3466	0	Lenient	S2G
EFO_0010821_GCST90267352	EFO_0010821_GCST90267352	Test	Binary(B)	th	10	1	2	1110	279.078	1.99182	0	Lenient	S2G
EFO_0010821_GCST90267352	EFO_0010821_GCST90267352	Test	Binary(B)	th	10	1.5	2	627	123.201	2.34745	0	Lenient	S2G
EFO_0010821_GCST90267352	EFO_0010821_GCST90267352	Test	Binary(B)	th	10	2	2	280	35.381	2.98438	0	Lenient	S2G
EFO_0010821_GCST90267352	EFO_0010821_GCST90267352	Test	Binary(B)	th	10	1	2.5	892	218.249	2.03107	0	Lenient	S2G
EFO_0010821_GCST90267352	EFO_0010821_GCST90267352	Test	Binary(B)	th	10	1.5	2.5	616	120.36	2.35557	0	Lenient	S2G
EFO_0010821_GCST90267352	EFO_0010821_GCST90267352	Test	Binary(B)	th	10	2	2.5	280	35.174	2.99285	0	Lenient	S2G
EFO_0010821_GCST90267352	EFO_0010821_GCST90267352	Test	Binary(B)	th	10	2.5	2.5	136	10.21	3.73555	0	Lenient	S2G
EFO_0010821_GCST90267352	EFO_0010821_GCST90267352	Test	Binary(B)	th	10	1	3	716	166.93	2.10072	0	Lenient	S2G
EFO_0010821_GCST90267352	EFO_0010821_GCST90267352	Test	Binary(B)	th	10	1.5	3	565	108.469	2.38097	0	Lenient	S2G
EFO_0010821_GCST90267352	EFO_0010821_GCST90267352	Test	Binary(B)	th	10	2	3	280	35.052	2.99786	0	Lenient	S2G
EFO_0010821_GCST90267352	EFO_0010821_GCST90267352	Test	Binary(B)	th	10	2.5	3	136	10.196	3.73753	0	Lenient	S2G
EFO_0010821_GCST90267352	EFO_0010821_GCST90267352	Test	Binary(B)	th	10	3	3	58	2.569	4.49677	3.268e-267	Lenient	S2G
EFO_0010821_GCST90267352	EFO_0010821_GCST90267352	Test	Binary(B)	th	10	1	3.5	594	128.01	2.21421	0	Lenient	S2G
EFO_0010821_GCST90267352	EFO_0010821_GCST90267352	Test	Binary(B)	th	10	1.5	3.5	503	92.436	2.44403	0	Lenient	S2G
EFO_0010821_GCST90267352	EFO_0010821_GCST90267352	Test	Binary(B)	th	10	2	3.5	280	34.976	3.00099	0	Lenient	S2G
EFO_0010821_GCST90267352	EFO_0010821_GCST90267352	Test	Binary(B)	th	10	2.5	3.5	136	10.199	3.73711	0	Lenient	S2G
EFO_0010821_GCST90267352	EFO_0010821_GCST90267352	Test	Binary(B)	th	10	3	3.5	58	2.497	4.53779	3.18e-292	Lenient	S2G
EFO_0010821_GCST90267352	EFO_0010821_GCST90267352	Test	Binary(B)	th	10	3.5	3.5	22	0.776	4.8253	1.314e-130	Lenient	S2G
EFO_0010821_GCST90267352	EFO_0010821_GCST90267352	Test	Binary(B)	th	10	1	4	490	97.276	2.33263	0	Lenient	S2G
EFO_0010821_GCST90267352	EFO_0010821_GCST90267352	Test	Binary(B)	th	10	1.5	4	438	76.523	2.51697	0	Lenient	S2G
EFO_0010821_GCST90267352	EFO_0010821_GCST90267352	Test	Binary(B)	th	10	2	4	280	35.058	2.99761	0	Lenient	S2G
EFO_0010821_GCST90267352	EFO_0010821_GCST90267352	Test	Binary(B)	th	10	2.5	4	136	10.207	3.73598	0	Lenient	S2G
EFO_0010821_GCST90267352	EFO_0010821_GCST90267352	Test	Binary(B)	th	10	3	4	58	2.519	4.52513	4.831e-290	Lenient	S2G
EFO_0010821_GCST90267352	EFO_0010821_GCST90267352	Test	Binary(B)	th	10	3.5	4	22	0.748	4.87832	4.796e-141	Lenient	S2G
EFO_0010821_GCST90267352	EFO_0010821_GCST90267352	Test	Binary(B)	th	10	4	4	1	0.13	2.94342	0.0139	Lenient	S2G
EFO_0009397_GCST90267932	EFO_0009397_GCST90267932	Test	Binary(B)	bin	5	1	3	130	170.295	-0.389524	0.0005718	Lenient	S2G
EFO_0009397_GCST90267932	EFO_0009397_GCST90267932	Test	Binary(B)	bin	10	1	3	141	161.021	-0.191554	0.07964	Lenient	S2G
EFO_0009397_GCST90267932	EFO_0009397_GCST90267932	Test	Binary(B)	bin	20	1	3	144	172.947	-0.264261	0.01579	Lenient	S2G
EFO_0009397_GCST90267932	EFO_0009397_GCST90267932	Test	Binary(B)	bin	40	1	3	127	140.12	-0.141834	0.2404	Lenient	S2G
EFO_0009397_GCST90267932	EFO_0009397_GCST90267932	Test	Binary(B)	bin	80	1	3	120	137.221	-0.193467	0.1174	Lenient	S2G
EFO_0009397_GCST90267932	EFO_0009397_GCST90267932	Test	Binary(B)	bin	160	1	3	103	132.526	-0.363631	0.004134	Lenient	S2G
EFO_0009397_GCST90267932	EFO_0009397_GCST90267932	Test	Binary(B)	th	10	1	1	285	359.537	-0.335178	1.491e-06	Lenient	S2G
EFO_0009397_GCST90267932	EFO_0009397_GCST90267932	Test	Binary(B)	th	10	1	1.5	257	325.96	-0.342927	1.309e-05	Lenient	S2G
EFO_0009397_GCST90267932	EFO_0009397_GCST90267932	Test	Binary(B)	th	10	1.5	1.5	99	120.942	-0.288815	0.02548	Lenient	S2G
EFO_0009397_GCST90267932	EFO_0009397_GCST90267932	Test	Binary(B)	th	10	1	2	218	269.045	-0.303519	0.0003506	Lenient	S2G
EFO_0009397_GCST90267932	EFO_0009397_GCST90267932	Test	Binary(B)	th	10	1.5	2	99	120.946	-0.288863	0.02195	Lenient	S2G
EFO_0009397_GCST90267932	EFO_0009397_GCST90267932	Test	Binary(B)	th	10	2	2	31	37.959	-0.292174	0.2343	Lenient	S2G
EFO_0009397_GCST90267932	EFO_0009397_GCST90267932	Test	Binary(B)	th	10	1	2.5	176	215.135	-0.289667	0.002199	Lenient	S2G
EFO_0009397_GCST90267932	EFO_0009397_GCST90267932	Test	Binary(B)	th	10	1.5	2.5	97	118.826	-0.292794	0.02624	Lenient	S2G
EFO_0009397_GCST90267932	EFO_0009397_GCST90267932	Test	Binary(B)	th	10	2	2.5	31	37.97	-0.292592	0.2453	Lenient	S2G
EFO_0009397_GCST90267932	EFO_0009397_GCST90267932	Test	Binary(B)	th	10	2.5	2.5	15	15.139	-0.0133074	0.9696	Lenient	S2G
EFO_0009397_GCST90267932	EFO_0009397_GCST90267932	Test	Binary(B)	th	10	1	3	140	172.002	-0.296999	0.007504	Lenient	S2G
EFO_0009397_GCST90267932	EFO_0009397_GCST90267932	Test	Binary(B)	th	10	1.5	3	91	108.64	-0.255617	0.05999	Lenient	S2G
EFO_0009397_GCST90267932	EFO_0009397_GCST90267932	Test	Binary(B)	th	10	2	3	31	38.063	-0.296121	0.2399	Lenient	S2G
EFO_0009397_GCST90267932	EFO_0009397_GCST90267932	Test	Binary(B)	th	10	2.5	3	15	14.674	0.0317003	0.9286	Lenient	S2G
EFO_0009397_GCST90267932	EFO_0009397_GCST90267932	Test	Binary(B)	th	10	3	3	2	4.403	-1.13849	0.2434	Lenient	S2G
EFO_0009397_GCST90267932	EFO_0009397_GCST90267932	Test	Binary(B)	th	10	1	3.5	110	136.692	-0.313425	0.008101	Lenient	S2G
EFO_0009397_GCST90267932	EFO_0009397_GCST90267932	Test	Binary(B)	th	10	1.5	3.5	80	95.085	-0.249218	0.09553	Lenient	S2G
EFO_0009397_GCST90267932	EFO_0009397_GCST90267932	Test	Binary(B)	th	10	2	3.5	31	37.744	-0.283979	0.2487	Lenient	S2G
EFO_0009397_GCST90267932	EFO_0009397_GCST90267932	Test	Binary(B)	th	10	2.5	3.5	15	14.68	0.0311105	0.9346	Lenient	S2G
EFO_0009397_GCST90267932	EFO_0009397_GCST90267932	Test	Binary(B)	th	10	3	3.5	2	4.286	-1.09963	0.2619	Lenient	S2G
EFO_0009397_GCST90267932	EFO_0009397_GCST90267932	Test	Binary(B)	th	10	3.5	3.5	1	1.724	-0.78576	0.5753	Lenient	S2G
EFO_0009397_GCST90267932	EFO_0009397_GCST90267932	Test	Binary(B)	th	10	1	4	92	110.248	-0.261047	0.06001	Lenient	S2G
EFO_0009397_GCST90267932	EFO_0009397_GCST90267932	Test	Binary(B)	th	10	1.5	4	73	81.786	-0.163957	0.2858	Lenient	S2G
EFO_0009397_GCST90267932	EFO_0009397_GCST90267932	Test	Binary(B)	th	10	2	4	31	38.01	-0.294111	0.2355	Lenient	S2G
EFO_0009397_GCST90267932	EFO_0009397_GCST90267932	Test	Binary(B)	th	10	2.5	4	15	14.833	0.0161521	0.9659	Lenient	S2G
EFO_0009397_GCST90267932	EFO_0009397_GCST90267932	Test	Binary(B)	th	10	3	4	2	4.32	-1.11103	0.2431	Lenient	S2G
EFO_0009397_GCST90267932	EFO_0009397_GCST90267932	Test	Binary(B)	th	10	3.5	4	1	1.673	-0.742437	0.599	Lenient	S2G
EFO_0009397_GCST90267932	EFO_0009397_GCST90267932	Test	Binary(B)	th	10	4	4	1	0.807	0.309359	0.8276	Lenient	S2G
EFO_0600008_GCST90268467	EFO_0600008_GCST90268467	Test	Binary(B)	bin	5	1	3	103	102.981	0.000266153	0.9984	Lenient	S2G
EFO_0600008_GCST90268467	EFO_0600008_GCST90268467	Test	Binary(B)	bin	10	1	3	196	125.797	0.639756	1.554e-12	Lenient	S2G
EFO_0600008_GCST90268467	EFO_0600008_GCST90268467	Test	Binary(B)	bin	20	1	3	165	109.795	0.587654	1.093e-08	Lenient	S2G
EFO_0600008_GCST90268467	EFO_0600008_GCST90268467	Test	Binary(B)	bin	40	1	3	171	86.779	0.978578	4.07e-22	Lenient	S2G
EFO_0600008_GCST90268467	EFO_0600008_GCST90268467	Test	Binary(B)	bin	80	1	3	176	79.682	1.14325	1.693e-29	Lenient	S2G
EFO_0600008_GCST90268467	EFO_0600008_GCST90268467	Test	Binary(B)	bin	160	1	3	176	71.993	1.28965	1.902e-39	Lenient	S2G
EFO_0600008_GCST90268467	EFO_0600008_GCST90268467	Test	Binary(B)	th	10	1	1	458	258.638	0.824413	1.487e-46	Lenient	S2G
EFO_0600008_GCST90268467	EFO_0600008_GCST90268467	Test	Binary(B)	th	10	1	1.5	409	235.41	0.796925	5.295e-38	Lenient	S2G
EFO_0600008_GCST90268467	EFO_0600008_GCST90268467	Test	Binary(B)	th	10	1.5	1.5	151	88.053	0.778104	3.512e-13	Lenient	S2G
EFO_0600008_GCST90268467	EFO_0600008_GCST90268467	Test	Binary(B)	th	10	1	2	331	195.715	0.758077	5.186e-26	Lenient	S2G
EFO_0600008_GCST90268467	EFO_0600008_GCST90268467	Test	Binary(B)	th	10	1.5	2	151	88.518	0.770506	3.449e-13	Lenient	S2G
EFO_0600008_GCST90268467	EFO_0600008_GCST90268467	Test	Binary(B)	th	10	2	2	37	28.971	0.352916	0.1168	Lenient	S2G
EFO_0600008_GCST90268467	EFO_0600008_GCST90268467	Test	Binary(B)	th	10	1	2.5	264	157.208	0.747863	6.778e-21	Lenient	S2G
EFO_0600008_GCST90268467	EFO_0600008_GCST90268467	Test	Binary(B)	th	10	1.5	2.5	148	86.389	0.776678	3.179e-13	Lenient	S2G
EFO_0600008_GCST90268467	EFO_0600008_GCST90268467	Test	Binary(B)	th	10	2	2.5	37	28.794	0.361757	0.1114	Lenient	S2G
EFO_0600008_GCST90268467	EFO_0600008_GCST90268467	Test	Binary(B)	th	10	2.5	2.5	14	10.612	0.39973	0.2536	Lenient	S2G
EFO_0600008_GCST90268467	EFO_0600008_GCST90268467	Test	Binary(B)	th	10	1	3	186	125.241	0.570596	2.433e-09	Lenient	S2G
EFO_0600008_GCST90268467	EFO_0600008_GCST90268467	Test	Binary(B)	th	10	1.5	3	131	79.978	0.711892	2.076e-09	Lenient	S2G
EFO_0600008_GCST90268467	EFO_0600008_GCST90268467	Test	Binary(B)	th	10	2	3	37	28.826	0.360155	0.1203	Lenient	S2G
EFO_0600008_GCST90268467	EFO_0600008_GCST90268467	Test	Binary(B)	th	10	2.5	3	14	10.896	0.361628	0.3547	Lenient	S2G
EFO_0600008_GCST90268467	EFO_0600008_GCST90268467	Test	Binary(B)	th	10	3	3	2	1.088	0.878321	0.3717	Lenient	S2G
EFO_0600008_GCST90268467	EFO_0600008_GCST90268467	Test	Binary(B)	th	10	1	3.5	145	95.368	0.604476	3.397e-08	Lenient	S2G
EFO_0600008_GCST90268467	EFO_0600008_GCST90268467	Test	Binary(B)	th	10	1.5	3.5	111	70.009	0.664947	1.663e-07	Lenient	S2G
EFO_0600008_GCST90268467	EFO_0600008_GCST90268467	Test	Binary(B)	th	10	2	3.5	37	29.005	0.351224	0.1226	Lenient	S2G
EFO_0600008_GCST90268467	EFO_0600008_GCST90268467	Test	Binary(B)	th	10	2.5	3.5	14	10.77	0.378409	0.3211	Lenient	S2G
EFO_0600008_GCST90268467	EFO_0600008_GCST90268467	Test	Binary(B)	th	10	3	3.5	2	1.081	0.887633	0.3676	Lenient	S2G
EFO_0600008_GCST90268467	EFO_0600008_GCST90268467	Test	Binary(B)	th	10	3.5	3.5	0	0			Lenient	S2G
EFO_0600008_GCST90268467	EFO_0600008_GCST90268467	Test	Binary(B)	th	10	1	4	105	74.205	0.500801	8.996e-05	Lenient	S2G
EFO_0600008_GCST90268467	EFO_0600008_GCST90268467	Test	Binary(B)	th	10	1.5	4	90	60.434	0.574565	9.482e-05	Lenient	S2G
EFO_0600008_GCST90268467	EFO_0600008_GCST90268467	Test	Binary(B)	th	10	2	4	37	28.886	0.357155	0.1113	Lenient	S2G
EFO_0600008_GCST90268467	EFO_0600008_GCST90268467	Test	Binary(B)	th	10	2.5	4	14	10.675	0.391191	0.2954	Lenient	S2G
EFO_0600008_GCST90268467	EFO_0600008_GCST90268467	Test	Binary(B)	th	10	3	4	2	1.063	0.911858	0.3779	Lenient	S2G
EFO_0600008_GCST90268467	EFO_0600008_GCST90268467	Test	Binary(B)	th	10	3.5	4	0	0			Lenient	S2G
EFO_0600008_GCST90268467	EFO_0600008_GCST90268467	Test	Binary(B)	th	10	4	4	0	0			Lenient	S2G
EFO_0004343_GCST90103754	EFO_0004343_GCST90103754	Test	Binary(B)	bin	5	1	3	227	189.777	0.258387	0.00261	Lenient	S2G
EFO_0004343_GCST90103754	EFO_0004343_GCST90103754	Test	Binary(B)	bin	10	1	3	306	203.244	0.590319	2.996e-16	Lenient	S2G
EFO_0004343_GCST90103754	EFO_0004343_GCST90103754	Test	Binary(B)	bin	20	1	3	264	180.348	0.549755	4.409e-12	Lenient	S2G
EFO_0004343_GCST90103754	EFO_0004343_GCST90103754	Test	Binary(B)	bin	40	1	3	262	190.376	0.460715	2.474e-08	Lenient	S2G
EFO_0004343_GCST90103754	EFO_0004343_GCST90103754	Test	Binary(B)	bin	80	1	3	202	172.417	0.228453	0.0103	Lenient	S2G
EFO_0004343_GCST90103754	EFO_0004343_GCST90103754	Test	Binary(B)	bin	160	1	3	197	160.956	0.291529	0.002216	Lenient	S2G
EFO_0004343_GCST90103754	EFO_0004343_GCST90103754	Test	Binary(B)	th	10	1	1	503	367.006	0.454755	1.278e-17	Lenient	S2G
EFO_0004343_GCST90103754	EFO_0004343_GCST90103754	Test	Binary(B)	th	10	1	1.5	481	339.859	0.501101	1.524e-18	Lenient	S2G
EFO_0004343_GCST90103754	EFO_0004343_GCST90103754	Test	Binary(B)	th	10	1.5	1.5	195	140.678	0.471077	3.926e-07	Lenient	S2G
EFO_0004343_GCST90103754	EFO_0004343_GCST90103754	Test	Binary(B)	th	10	1	2	422	293.542	0.523676	3.89e-17	Lenient	S2G
EFO_0004343_GCST90103754	EFO_0004343_GCST90103754	Test	Binary(B)	th	10	1.5	2	195	140.408	0.473849	2.069e-07	Lenient	S2G
EFO_0004343_GCST90103754	EFO_0004343_GCST90103754	Test	Binary(B)	th	10	2	2	85	55.042	0.62693	1.902e-05	Lenient	S2G
EFO_0004343_GCST90103754	EFO_0004343_GCST90103754	Test	Binary(B)	th	10	1	2.5	367	244.925	0.58344	1.206e-18	Lenient	S2G
EFO_0004343_GCST90103754	EFO_0004343_GCST90103754	Test	Binary(B)	th	10	1.5	2.5	195	139.022	0.488161	6.234e-08	Lenient	S2G
EFO_0004343_GCST90103754	EFO_0004343_GCST90103754	Test	Binary(B)	th	10	2	2.5	85	55.223	0.622194	3.357e-05	Lenient	S2G
EFO_0004343_GCST90103754	EFO_0004343_GCST90103754	Test	Binary(B)	th	10	2.5	2.5	33	20.179	0.709611	0.003021	Lenient	S2G
EFO_0004343_GCST90103754	EFO_0004343_GCST90103754	Test	Binary(B)	th	10	1	3	317	200.861	0.658285	6.793e-21	Lenient	S2G
EFO_0004343_GCST90103754	EFO_0004343_GCST90103754	Test	Binary(B)	th	10	1.5	3	183	129.956	0.49382	3.75e-07	Lenient	S2G
EFO_0004343_GCST90103754	EFO_0004343_GCST90103754	Test	Binary(B)	th	10	2	3	85	55.227	0.622089	1.953e-05	Lenient	S2G
EFO_0004343_GCST90103754	EFO_0004343_GCST90103754	Test	Binary(B)	th	10	2.5	3	33	20.145	0.712044	0.003032	Lenient	S2G
EFO_0004343_GCST90103754	EFO_0004343_GCST90103754	Test	Binary(B)	th	10	3	3	8	6.835	0.227059	0.6437	Lenient	S2G
EFO_0004343_GCST90103754	EFO_0004343_GCST90103754	Test	Binary(B)	th	10	1	3.5	270	163.212	0.726212	1.076e-20	Lenient	S2G
EFO_0004343_GCST90103754	EFO_0004343_GCST90103754	Test	Binary(B)	th	10	1.5	3.5	163	117.618	0.470763	1.021e-05	Lenient	S2G
EFO_0004343_GCST90103754	EFO_0004343_GCST90103754	Test	Binary(B)	th	10	2	3.5	85	55.348	0.618932	2.871e-05	Lenient	S2G
EFO_0004343_GCST90103754	EFO_0004343_GCST90103754	Test	Binary(B)	th	10	2.5	3.5	33	19.934	0.727235	0.001769	Lenient	S2G
EFO_0004343_GCST90103754	EFO_0004343_GCST90103754	Test	Binary(B)	th	10	3	3.5	8	6.753	0.244471	0.6197	Lenient	S2G
EFO_0004343_GCST90103754	EFO_0004343_GCST90103754	Test	Binary(B)	th	10	3.5	3.5	0	1.584	-inf	0.2143	Lenient	S2G
EFO_0004343_GCST90103754	EFO_0004343_GCST90103754	Test	Binary(B)	th	10	1	4	182	132.24	0.46078	4.639e-06	Lenient	S2G
EFO_0004343_GCST90103754	EFO_0004343_GCST90103754	Test	Binary(B)	th	10	1.5	4	149	104.131	0.516913	3.669e-06	Lenient	S2G
EFO_0004343_GCST90103754	EFO_0004343_GCST90103754	Test	Binary(B)	th	10	2	4	85	54.846	0.632076	9.698e-06	Lenient	S2G
EFO_0004343_GCST90103754	EFO_0004343_GCST90103754	Test	Binary(B)	th	10	2.5	4	33	20.219	0.706754	0.003795	Lenient	S2G
EFO_0004343_GCST90103754	EFO_0004343_GCST90103754	Test	Binary(B)	th	10	3	4	8	6.938	0.20548	0.6764	Lenient	S2G
EFO_0004343_GCST90103754	EFO_0004343_GCST90103754	Test	Binary(B)	th	10	3.5	4	0	1.545	-inf	0.2196	Lenient	S2G
EFO_0004343_GCST90103754	EFO_0004343_GCST90103754	Test	Binary(B)	th	10	4	4	0	0.556	-inf	0.4634	Lenient	S2G
EFO_0005213_GCST90000654	EFO_0005213_GCST90000654	Test	Binary(B)	bin	5	1	3	615	225.718	1.44606	1.36e-177	Lenient	S2G
EFO_0005213_GCST90000654	EFO_0005213_GCST90000654	Test	Binary(B)	bin	10	1	3	632	231.832	1.44684	4.536e-190	Lenient	S2G
EFO_0005213_GCST90000654	EFO_0005213_GCST90000654	Test	Binary(B)	bin	20	1	3	660	244.291	1.43387	1.042e-188	Lenient	S2G
EFO_0005213_GCST90000654	EFO_0005213_GCST90000654	Test	Binary(B)	bin	40	1	3	661	238.087	1.47316	8.526e-211	Lenient	S2G
EFO_0005213_GCST90000654	EFO_0005213_GCST90000654	Test	Binary(B)	bin	80	1	3	654	230.096	1.50705	1.52e-218	Lenient	S2G
EFO_0005213_GCST90000654	EFO_0005213_GCST90000654	Test	Binary(B)	bin	160	1	3	615	214.203	1.52161	1.229e-200	Lenient	S2G
EFO_0005213_GCST90000654	EFO_0005213_GCST90000654	Test	Binary(B)	th	10	1	1	1000	428.556	1.22244	9.095e-239	Lenient	S2G
EFO_0005213_GCST90000654	EFO_0005213_GCST90000654	Test	Binary(B)	th	10	1	1.5	961	400.714	1.26196	2.99e-236	Lenient	S2G
EFO_0005213_GCST90000654	EFO_0005213_GCST90000654	Test	Binary(B)	th	10	1.5	1.5	513	175.368	1.54857	2.682e-166	Lenient	S2G
EFO_0005213_GCST90000654	EFO_0005213_GCST90000654	Test	Binary(B)	th	10	1	2	839	346.202	1.27706	1.631e-203	Lenient	S2G
EFO_0005213_GCST90000654	EFO_0005213_GCST90000654	Test	Binary(B)	th	10	1.5	2	513	175.086	1.5509	9.044e-185	Lenient	S2G
EFO_0005213_GCST90000654	EFO_0005213_GCST90000654	Test	Binary(B)	th	10	2	2	202	59.415	1.76546	2.997e-90	Lenient	S2G
EFO_0005213_GCST90000654	EFO_0005213_GCST90000654	Test	Binary(B)	th	10	1	2.5	739	286.808	1.36549	1.095e-205	Lenient	S2G
EFO_0005213_GCST90000654	EFO_0005213_GCST90000654	Test	Binary(B)	th	10	1.5	2.5	507	172.933	1.55177	1.905e-185	Lenient	S2G
EFO_0005213_GCST90000654	EFO_0005213_GCST90000654	Test	Binary(B)	th	10	2	2.5	202	59.274	1.76888	4.249e-84	Lenient	S2G
EFO_0005213_GCST90000654	EFO_0005213_GCST90000654	Test	Binary(B)	th	10	2.5	2.5	96	19.783	2.27877	2.475e-69	Lenient	S2G
EFO_0005213_GCST90000654	EFO_0005213_GCST90000654	Test	Binary(B)	th	10	1	3	611	231.12	1.40253	9.117e-171	Lenient	S2G
EFO_0005213_GCST90000654	EFO_0005213_GCST90000654	Test	Binary(B)	th	10	1.5	3	474	158.819	1.5775	2.691e-179	Lenient	S2G
EFO_0005213_GCST90000654	EFO_0005213_GCST90000654	Test	Binary(B)	th	10	2	3	202	59.411	1.76555	2.791e-84	Lenient	S2G
EFO_0005213_GCST90000654	EFO_0005213_GCST90000654	Test	Binary(B)	th	10	2.5	3	96	19.564	2.29483	3.796e-69	Lenient	S2G
EFO_0005213_GCST90000654	EFO_0005213_GCST90000654	Test	Binary(B)	th	10	3	3	39	5.313	2.87588	2.494e-52	Lenient	S2G
EFO_0005213_GCST90000654	EFO_0005213_GCST90000654	Test	Binary(B)	th	10	1	3.5	493	184.927	1.41463	3.741e-134	Lenient	S2G
EFO_0005213_GCST90000654	EFO_0005213_GCST90000654	Test	Binary(B)	th	10	1.5	3.5	412	139.913	1.55811	5.025e-141	Lenient	S2G
EFO_0005213_GCST90000654	EFO_0005213_GCST90000654	Test	Binary(B)	th	10	2	3.5	202	59.143	1.77208	7.905e-96	Lenient	S2G
EFO_0005213_GCST90000654	EFO_0005213_GCST90000654	Test	Binary(B)	th	10	2.5	3.5	96	19.614	2.29115	1.836e-69	Lenient	S2G
EFO_0005213_GCST90000654	EFO_0005213_GCST90000654	Test	Binary(B)	th	10	3	3.5	39	5.212	2.90357	1.652e-52	Lenient	S2G
EFO_0005213_GCST90000654	EFO_0005213_GCST90000654	Test	Binary(B)	th	10	3.5	3.5	16	1.359	3.55745	1.201e-38	Lenient	S2G
EFO_0005213_GCST90000654	EFO_0005213_GCST90000654	Test	Binary(B)	th	10	1	4	390	146.931	1.40834	6.634e-109	Lenient	S2G
EFO_0005213_GCST90000654	EFO_0005213_GCST90000654	Test	Binary(B)	th	10	1.5	4	347	119.897	1.53314	1.527e-113	Lenient	S2G
EFO_0005213_GCST90000654	EFO_0005213_GCST90000654	Test	Binary(B)	th	10	2	4	202	59.291	1.76847	8.963e-86	Lenient	S2G
EFO_0005213_GCST90000654	EFO_0005213_GCST90000654	Test	Binary(B)	th	10	2.5	4	96	19.741	2.28184	3.86e-74	Lenient	S2G
EFO_0005213_GCST90000654	EFO_0005213_GCST90000654	Test	Binary(B)	th	10	3	4	39	5.345	2.86721	6.974e-47	Lenient	S2G
EFO_0005213_GCST90000654	EFO_0005213_GCST90000654	Test	Binary(B)	th	10	3.5	4	16	1.368	3.54793	3.013e-36	Lenient	S2G
EFO_0005213_GCST90000654	EFO_0005213_GCST90000654	Test	Binary(B)	th	10	4	4	6	0.37	4.01937	2.421e-20	Lenient	S2G
EFO_0006525_GCST90179151	EFO_0006525_GCST90179151	Test	Binary(B)	bin	5	1	3	365	164.506	1.14976	1.19e-68	Lenient	S2G
EFO_0006525_GCST90179151	EFO_0006525_GCST90179151	Test	Binary(B)	bin	10	1	3	393	184.481	1.09106	1.618e-62	Lenient	S2G
EFO_0006525_GCST90179151	EFO_0006525_GCST90179151	Test	Binary(B)	bin	20	1	3	378	192.497	0.97355	1.435e-50	Lenient	S2G
EFO_0006525_GCST90179151	EFO_0006525_GCST90179151	Test	Binary(B)	bin	40	1	3	362	185.325	0.965932	1.149e-47	Lenient	S2G
EFO_0006525_GCST90179151	EFO_0006525_GCST90179151	Test	Binary(B)	bin	80	1	3	376	164.97	1.18853	3.205e-77	Lenient	S2G
EFO_0006525_GCST90179151	EFO_0006525_GCST90179151	Test	Binary(B)	bin	160	1	3	369	168.038	1.13483	4.677e-61	Lenient	S2G
EFO_0006525_GCST90179151	EFO_0006525_GCST90179151	Test	Binary(B)	th	10	1	1	629	347.62	0.855549	6.461e-68	Lenient	S2G
EFO_0006525_GCST90179151	EFO_0006525_GCST90179151	Test	Binary(B)	th	10	1	1.5	602	322.103	0.902241	5.894e-70	Lenient	S2G
EFO_0006525_GCST90179151	EFO_0006525_GCST90179151	Test	Binary(B)	th	10	1.5	1.5	310	130.332	1.25008	2.615e-66	Lenient	S2G
EFO_0006525_GCST90179151	EFO_0006525_GCST90179151	Test	Binary(B)	th	10	1	2	524	273.608	0.937456	5.658e-64	Lenient	S2G
EFO_0006525_GCST90179151	EFO_0006525_GCST90179151	Test	Binary(B)	th	10	1.5	2	310	129.481	1.25953	6.822e-67	Lenient	S2G
EFO_0006525_GCST90179151	EFO_0006525_GCST90179151	Test	Binary(B)	th	10	2	2	137	45.483	1.59078	2.421e-46	Lenient	S2G
EFO_0006525_GCST90179151	EFO_0006525_GCST90179151	Test	Binary(B)	th	10	1	2.5	448	220.397	1.02339	5.52e-68	Lenient	S2G
EFO_0006525_GCST90179151	EFO_0006525_GCST90179151	Test	Binary(B)	th	10	1.5	2.5	308	128.631	1.25969	3.279e-68	Lenient	S2G
EFO_0006525_GCST90179151	EFO_0006525_GCST90179151	Test	Binary(B)	th	10	2	2.5	137	45.723	1.58318	8.091e-50	Lenient	S2G
EFO_0006525_GCST90179151	EFO_0006525_GCST90179151	Test	Binary(B)	th	10	2.5	2.5	34	9.612	1.82263	1.964e-16	Lenient	S2G
EFO_0006525_GCST90179151	EFO_0006525_GCST90179151	Test	Binary(B)	th	10	1	3	362	171.294	1.07952	1.984e-56	Lenient	S2G
EFO_0006525_GCST90179151	EFO_0006525_GCST90179151	Test	Binary(B)	th	10	1.5	3	286	118.786	1.26765	3.12e-60	Lenient	S2G
EFO_0006525_GCST90179151	EFO_0006525_GCST90179151	Test	Binary(B)	th	10	2	3	137	45.337	1.59542	2.35e-48	Lenient	S2G
EFO_0006525_GCST90179151	EFO_0006525_GCST90179151	Test	Binary(B)	th	10	2.5	3	34	9.378	1.85818	1.708e-17	Lenient	S2G
EFO_0006525_GCST90179151	EFO_0006525_GCST90179151	Test	Binary(B)	th	10	3	3	8	2.836	1.49614	0.002032	Lenient	S2G
EFO_0006525_GCST90179151	EFO_0006525_GCST90179151	Test	Binary(B)	th	10	1	3.5	311	133.281	1.22244	5.047e-63	Lenient	S2G
EFO_0006525_GCST90179151	EFO_0006525_GCST90179151	Test	Binary(B)	th	10	1.5	3.5	260	103.157	1.33367	1.391e-63	Lenient	S2G
EFO_0006525_GCST90179151	EFO_0006525_GCST90179151	Test	Binary(B)	th	10	2	3.5	137	45.756	1.58214	2.848e-44	Lenient	S2G
EFO_0006525_GCST90179151	EFO_0006525_GCST90179151	Test	Binary(B)	th	10	2.5	3.5	34	9.65	1.81693	3.437e-15	Lenient	S2G
EFO_0006525_GCST90179151	EFO_0006525_GCST90179151	Test	Binary(B)	th	10	3	3.5	8	2.798	1.5156	0.002419	Lenient	S2G
EFO_0006525_GCST90179151	EFO_0006525_GCST90179151	Test	Binary(B)	th	10	3.5	3.5	2	0.924	1.11404	0.2599	Lenient	S2G
EFO_0006525_GCST90179151	EFO_0006525_GCST90179151	Test	Binary(B)	th	10	1	4	251	104.4	1.26557	2.681e-51	Lenient	S2G
EFO_0006525_GCST90179151	EFO_0006525_GCST90179151	Test	Binary(B)	th	10	1.5	4	221	85.313	1.37321	3.171e-51	Lenient	S2G
EFO_0006525_GCST90179151	EFO_0006525_GCST90179151	Test	Binary(B)	th	10	2	4	137	45.791	1.58104	9.036e-44	Lenient	S2G
EFO_0006525_GCST90179151	EFO_0006525_GCST90179151	Test	Binary(B)	th	10	2.5	4	34	9.529	1.83514	1.363e-15	Lenient	S2G
EFO_0006525_GCST90179151	EFO_0006525_GCST90179151	Test	Binary(B)	th	10	3	4	8	2.762	1.53429	0.001318	Lenient	S2G
EFO_0006525_GCST90179151	EFO_0006525_GCST90179151	Test	Binary(B)	th	10	3.5	4	2	0.987	1.01888	0.2932	Lenient	S2G
EFO_0006525_GCST90179151	EFO_0006525_GCST90179151	Test	Binary(B)	th	10	4	4	1	0.266	1.9105	0.1557	Lenient	S2G
EFO_0007117_GCST90092504	EFO_0007117_GCST90092504	Test	Binary(B)	bin	5	1	3	258	216.861	0.2506	0.002439	Lenient	S2G
EFO_0007117_GCST90092504	EFO_0007117_GCST90092504	Test	Binary(B)	bin	10	1	3	249	209.537	0.248941	0.002623	Lenient	S2G
EFO_0007117_GCST90092504	EFO_0007117_GCST90092504	Test	Binary(B)	bin	20	1	3	219	201.454	0.12048	0.1684	Lenient	S2G
EFO_0007117_GCST90092504	EFO_0007117_GCST90092504	Test	Binary(B)	bin	40	1	3	238	202.732	0.231388	0.007428	Lenient	S2G
EFO_0007117_GCST90092504	EFO_0007117_GCST90092504	Test	Binary(B)	bin	80	1	3	184	191.703	-0.0591671	0.5208	Lenient	S2G
EFO_0007117_GCST90092504	EFO_0007117_GCST90092504	Test	Binary(B)	bin	160	1	3	196	194.818	0.00872667	0.9243	Lenient	S2G
EFO_0007117_GCST90092504	EFO_0007117_GCST90092504	Test	Binary(B)	th	10	1	1	431	358.324	0.266423	8.416e-06	Lenient	S2G
EFO_0007117_GCST90092504	EFO_0007117_GCST90092504	Test	Binary(B)	th	10	1	1.5	404	336.357	0.264362	4.366e-05	Lenient	S2G
EFO_0007117_GCST90092504	EFO_0007117_GCST90092504	Test	Binary(B)	th	10	1.5	1.5	180	153.453	0.2302	0.01671	Lenient	S2G
EFO_0007117_GCST90092504	EFO_0007117_GCST90092504	Test	Binary(B)	th	10	1	2	346	296.562	0.222438	0.001374	Lenient	S2G
EFO_0007117_GCST90092504	EFO_0007117_GCST90092504	Test	Binary(B)	th	10	1.5	2	180	152.99	0.23456	0.01161	Lenient	S2G
EFO_0007117_GCST90092504	EFO_0007117_GCST90092504	Test	Binary(B)	th	10	2	2	78	62.975	0.308695	0.04518	Lenient	S2G
EFO_0007117_GCST90092504	EFO_0007117_GCST90092504	Test	Binary(B)	th	10	1	2.5	292	251.891	0.213169	0.005544	Lenient	S2G
EFO_0007117_GCST90092504	EFO_0007117_GCST90092504	Test	Binary(B)	th	10	1.5	2.5	180	151.316	0.250432	0.01306	Lenient	S2G
EFO_0007117_GCST90092504	EFO_0007117_GCST90092504	Test	Binary(B)	th	10	2	2.5	78	62.873	0.311034	0.0431	Lenient	S2G
EFO_0007117_GCST90092504	EFO_0007117_GCST90092504	Test	Binary(B)	th	10	2.5	2.5	34	22.002	0.6279	0.007527	Lenient	S2G
EFO_0007117_GCST90092504	EFO_0007117_GCST90092504	Test	Binary(B)	th	10	1	3	241	209.862	0.199592	0.01748	Lenient	S2G
EFO_0007117_GCST90092504	EFO_0007117_GCST90092504	Test	Binary(B)	th	10	1.5	3	170	142.742	0.252125	0.01248	Lenient	S2G
EFO_0007117_GCST90092504	EFO_0007117_GCST90092504	Test	Binary(B)	th	10	2	3	78	62.856	0.311424	0.04736	Lenient	S2G
EFO_0007117_GCST90092504	EFO_0007117_GCST90092504	Test	Binary(B)	th	10	2.5	3	34	21.883	0.635724	0.006327	Lenient	S2G
EFO_0007117_GCST90092504	EFO_0007117_GCST90092504	Test	Binary(B)	th	10	3	3	14	6.7	1.06319	0.005244	Lenient	S2G
EFO_0007117_GCST90092504	EFO_0007117_GCST90092504	Test	Binary(B)	th	10	1	3.5	197	173.232	0.18549	0.04792	Lenient	S2G
EFO_0007117_GCST90092504	EFO_0007117_GCST90092504	Test	Binary(B)	th	10	1.5	3.5	155	129.177	0.262919	0.01464	Lenient	S2G
EFO_0007117_GCST90092504	EFO_0007117_GCST90092504	Test	Binary(B)	th	10	2	3.5	78	63.182	0.303961	0.04845	Lenient	S2G
EFO_0007117_GCST90092504	EFO_0007117_GCST90092504	Test	Binary(B)	th	10	2.5	3.5	34	21.62	0.653168	0.006108	Lenient	S2G
EFO_0007117_GCST90092504	EFO_0007117_GCST90092504	Test	Binary(B)	th	10	3	3.5	14	6.748	1.05289	0.004413	Lenient	S2G
EFO_0007117_GCST90092504	EFO_0007117_GCST90092504	Test	Binary(B)	th	10	3.5	3.5	4	2.296	0.800877	0.2481	Lenient	S2G
EFO_0007117_GCST90092504	EFO_0007117_GCST90092504	Test	Binary(B)	th	10	1	4	171	143.236	0.255602	0.01365	Lenient	S2G
EFO_0007117_GCST90092504	EFO_0007117_GCST90092504	Test	Binary(B)	th	10	1.5	4	143	114.592	0.319509	0.004666	Lenient	S2G
EFO_0007117_GCST90092504	EFO_0007117_GCST90092504	Test	Binary(B)	th	10	2	4	78	63.017	0.307733	0.05099	Lenient	S2G
EFO_0007117_GCST90092504	EFO_0007117_GCST90092504	Test	Binary(B)	th	10	2.5	4	34	21.768	0.643326	0.006332	Lenient	S2G
EFO_0007117_GCST90092504	EFO_0007117_GCST90092504	Test	Binary(B)	th	10	3	4	14	6.762	1.0499	0.004044	Lenient	S2G
EFO_0007117_GCST90092504	EFO_0007117_GCST90092504	Test	Binary(B)	th	10	3.5	4	4	2.352	0.766112	0.283	Lenient	S2G
EFO_0007117_GCST90092504	EFO_0007117_GCST90092504	Test	Binary(B)	th	10	4	4	3	0.962	1.64085	0.03366	Lenient	S2G
EFO_0004237_GCST90018847	EFO_0004237_GCST90018847	Test	Binary(B)	bin	5	1	3	404	165.485	1.28765	3.625e-92	Lenient	S2G
EFO_0004237_GCST90018847	EFO_0004237_GCST90018847	Test	Binary(B)	bin	10	1	3	395	162.458	1.28179	3.477e-91	Lenient	S2G
EFO_0004237_GCST90018847	EFO_0004237_GCST90018847	Test	Binary(B)	bin	20	1	3	408	166.899	1.28959	1.817e-90	Lenient	S2G
EFO_0004237_GCST90018847	EFO_0004237_GCST90018847	Test	Binary(B)	bin	40	1	3	350	151.923	1.20401	1.703e-68	Lenient	S2G
EFO_0004237_GCST90018847	EFO_0004237_GCST90018847	Test	Binary(B)	bin	80	1	3	373	142.88	1.38437	2.834e-109	Lenient	S2G
EFO_0004237_GCST90018847	EFO_0004237_GCST90018847	Test	Binary(B)	bin	160	1	3	418	145.724	1.52026	3.422e-127	Lenient	S2G
EFO_0004237_GCST90018847	EFO_0004237_GCST90018847	Test	Binary(B)	th	10	1	1	675	326.54	1.04763	2.691e-105	Lenient	S2G
EFO_0004237_GCST90018847	EFO_0004237_GCST90018847	Test	Binary(B)	th	10	1	1.5	638	300.275	1.08727	1.408e-117	Lenient	S2G
EFO_0004237_GCST90018847	EFO_0004237_GCST90018847	Test	Binary(B)	th	10	1.5	1.5	307	121.897	1.33258	8.312e-76	Lenient	S2G
EFO_0004237_GCST90018847	EFO_0004237_GCST90018847	Test	Binary(B)	th	10	1	2	564	258.625	1.12483	3.367e-99	Lenient	S2G
EFO_0004237_GCST90018847	EFO_0004237_GCST90018847	Test	Binary(B)	th	10	1.5	2	307	122.011	1.33123	1.283e-78	Lenient	S2G
EFO_0004237_GCST90018847	EFO_0004237_GCST90018847	Test	Binary(B)	th	10	2	2	129	48.657	1.40665	8.448e-34	Lenient	S2G
EFO_0004237_GCST90018847	EFO_0004237_GCST90018847	Test	Binary(B)	th	10	1	2.5	485	211.362	1.19827	8.393e-94	Lenient	S2G
EFO_0004237_GCST90018847	EFO_0004237_GCST90018847	Test	Binary(B)	th	10	1.5	2.5	305	120.832	1.33581	1.065e-76	Lenient	S2G
EFO_0004237_GCST90018847	EFO_0004237_GCST90018847	Test	Binary(B)	th	10	2	2.5	129	48.024	1.42554	1.402e-34	Lenient	S2G
EFO_0004237_GCST90018847	EFO_0004237_GCST90018847	Test	Binary(B)	th	10	2.5	2.5	42	13.269	1.66233	8.908e-16	Lenient	S2G
EFO_0004237_GCST90018847	EFO_0004237_GCST90018847	Test	Binary(B)	th	10	1	3	402	169.019	1.25001	3.402e-85	Lenient	S2G
EFO_0004237_GCST90018847	EFO_0004237_GCST90018847	Test	Binary(B)	th	10	1.5	3	288	114.131	1.33538	6.294e-68	Lenient	S2G
EFO_0004237_GCST90018847	EFO_0004237_GCST90018847	Test	Binary(B)	th	10	2	3	129	48.383	1.4148	9.729e-35	Lenient	S2G
EFO_0004237_GCST90018847	EFO_0004237_GCST90018847	Test	Binary(B)	th	10	2.5	3	42	12.93	1.69967	9.166e-16	Lenient	S2G
EFO_0004237_GCST90018847	EFO_0004237_GCST90018847	Test	Binary(B)	th	10	3	3	3	2.851	0.0734945	0.9294	Lenient	S2G
EFO_0004237_GCST90018847	EFO_0004237_GCST90018847	Test	Binary(B)	th	10	1	3.5	316	133.848	1.23933	6.371e-64	Lenient	S2G
EFO_0004237_GCST90018847	EFO_0004237_GCST90018847	Test	Binary(B)	th	10	1.5	3.5	258	101.922	1.33991	5.226e-65	Lenient	S2G
EFO_0004237_GCST90018847	EFO_0004237_GCST90018847	Test	Binary(B)	th	10	2	3.5	129	48.045	1.42491	8.724e-34	Lenient	S2G
EFO_0004237_GCST90018847	EFO_0004237_GCST90018847	Test	Binary(B)	th	10	2.5	3.5	42	13.082	1.68281	2.156e-16	Lenient	S2G
EFO_0004237_GCST90018847	EFO_0004237_GCST90018847	Test	Binary(B)	th	10	3	3.5	3	3.017	-0.0081522	0.9924	Lenient	S2G
EFO_0004237_GCST90018847	EFO_0004237_GCST90018847	Test	Binary(B)	th	10	3.5	3.5	1	0.623	0.682696	0.6226	Lenient	S2G
EFO_0004237_GCST90018847	EFO_0004237_GCST90018847	Test	Binary(B)	th	10	1	4	261	105.454	1.30744	1.13e-59	Lenient	S2G
EFO_0004237_GCST90018847	EFO_0004237_GCST90018847	Test	Binary(B)	th	10	1.5	4	225	87.436	1.36363	1.983e-54	Lenient	S2G
EFO_0004237_GCST90018847	EFO_0004237_GCST90018847	Test	Binary(B)	th	10	2	4	129	48.404	1.41417	4.449e-37	Lenient	S2G
EFO_0004237_GCST90018847	EFO_0004237_GCST90018847	Test	Binary(B)	th	10	2.5	4	42	13.057	1.68557	5.581e-16	Lenient	S2G
EFO_0004237_GCST90018847	EFO_0004237_GCST90018847	Test	Binary(B)	th	10	3	4	3	3.017	-0.0081522	0.992	Lenient	S2G
EFO_0004237_GCST90018847	EFO_0004237_GCST90018847	Test	Binary(B)	th	10	3.5	4	1	0.664	0.590745	0.6776	Lenient	S2G
EFO_0004237_GCST90018847	EFO_0004237_GCST90018847	Test	Binary(B)	th	10	4	4	0	0.184	-inf	0.6731	Lenient	S2G
EFO_0021898_GCST90269581	EFO_0021898_GCST90269581	Test	Binary(B)	bin	5	1	3	416	152.97	1.44333	1.601e-118	Lenient	S2G
EFO_0021898_GCST90269581	EFO_0021898_GCST90269581	Test	Binary(B)	bin	10	1	3	438	167.746	1.38465	3.937e-113	Lenient	S2G
EFO_0021898_GCST90269581	EFO_0021898_GCST90269581	Test	Binary(B)	bin	20	1	3	464	172.549	1.42712	6.217e-132	Lenient	S2G
EFO_0021898_GCST90269581	EFO_0021898_GCST90269581	Test	Binary(B)	bin	40	1	3	420	153.304	1.45399	3.06e-121	Lenient	S2G
EFO_0021898_GCST90269581	EFO_0021898_GCST90269581	Test	Binary(B)	bin	80	1	3	425	150.533	1.49738	3.274e-125	Lenient	S2G
EFO_0021898_GCST90269581	EFO_0021898_GCST90269581	Test	Binary(B)	bin	160	1	3	417	146.175	1.51235	6.214e-146	Lenient	S2G
EFO_0021898_GCST90269581	EFO_0021898_GCST90269581	Test	Binary(B)	th	10	1	1	708	329.516	1.1034	7.705e-131	Lenient	S2G
EFO_0021898_GCST90269581	EFO_0021898_GCST90269581	Test	Binary(B)	th	10	1	1.5	671	305.272	1.13622	1.867e-131	Lenient	S2G
EFO_0021898_GCST90269581	EFO_0021898_GCST90269581	Test	Binary(B)	th	10	1.5	1.5	364	123.183	1.56314	1.972e-125	Lenient	S2G
EFO_0021898_GCST90269581	EFO_0021898_GCST90269581	Test	Binary(B)	th	10	1	2	589	258.311	1.18916	2.689e-117	Lenient	S2G
EFO_0021898_GCST90269581	EFO_0021898_GCST90269581	Test	Binary(B)	th	10	1.5	2	364	122.985	1.56546	7.903e-122	Lenient	S2G
EFO_0021898_GCST90269581	EFO_0021898_GCST90269581	Test	Binary(B)	th	10	2	2	156	41.244	1.91929	3.442e-76	Lenient	S2G
EFO_0021898_GCST90269581	EFO_0021898_GCST90269581	Test	Binary(B)	th	10	1	2.5	509	209.62	1.27989	7.659e-124	Lenient	S2G
EFO_0021898_GCST90269581	EFO_0021898_GCST90269581	Test	Binary(B)	th	10	1.5	2.5	362	121.692	1.57276	1.482e-122	Lenient	S2G
EFO_0021898_GCST90269581	EFO_0021898_GCST90269581	Test	Binary(B)	th	10	2	2.5	156	41.316	1.91677	1.002e-78	Lenient	S2G
EFO_0021898_GCST90269581	EFO_0021898_GCST90269581	Test	Binary(B)	th	10	2.5	2.5	61	12.204	2.32146	8.454e-49	Lenient	S2G
EFO_0021898_GCST90269581	EFO_0021898_GCST90269581	Test	Binary(B)	th	10	1	3	420	166.074	1.33856	1.927e-99	Lenient	S2G
EFO_0021898_GCST90269581	EFO_0021898_GCST90269581	Test	Binary(B)	th	10	1.5	3	334	111.168	1.58711	1.36e-117	Lenient	S2G
EFO_0021898_GCST90269581	EFO_0021898_GCST90269581	Test	Binary(B)	th	10	2	3	156	41.648	1.90523	4.38e-78	Lenient	S2G
EFO_0021898_GCST90269581	EFO_0021898_GCST90269581	Test	Binary(B)	th	10	2.5	3	61	12.363	2.30278	1.261e-48	Lenient	S2G
EFO_0021898_GCST90269581	EFO_0021898_GCST90269581	Test	Binary(B)	th	10	3	3	10	2.707	1.88523	1.442e-05	Lenient	S2G
EFO_0021898_GCST90269581	EFO_0021898_GCST90269581	Test	Binary(B)	th	10	1	3.5	354	129.433	1.45154	8.255e-103	Lenient	S2G
EFO_0021898_GCST90269581	EFO_0021898_GCST90269581	Test	Binary(B)	th	10	1.5	3.5	299	97.01	1.62394	8.744e-109	Lenient	S2G
EFO_0021898_GCST90269581	EFO_0021898_GCST90269581	Test	Binary(B)	th	10	2	3.5	156	41.218	1.9202	1.176e-83	Lenient	S2G
EFO_0021898_GCST90269581	EFO_0021898_GCST90269581	Test	Binary(B)	th	10	2.5	3.5	61	12.387	2.29998	8.235e-43	Lenient	S2G
EFO_0021898_GCST90269581	EFO_0021898_GCST90269581	Test	Binary(B)	th	10	3	3.5	10	2.765	1.85465	4.003e-06	Lenient	S2G
EFO_0021898_GCST90269581	EFO_0021898_GCST90269581	Test	Binary(B)	th	10	3.5	3.5	0	0.459	-inf	0.5078	Lenient	S2G
EFO_0021898_GCST90269581	EFO_0021898_GCST90269581	Test	Binary(B)	th	10	1	4	292	100.132	1.54407	1.492e-97	Lenient	S2G
EFO_0021898_GCST90269581	EFO_0021898_GCST90269581	Test	Binary(B)	th	10	1.5	4	260	82.728	1.65206	9.543e-94	Lenient	S2G
EFO_0021898_GCST90269581	EFO_0021898_GCST90269581	Test	Binary(B)	th	10	2	4	156	41.251	1.91905	4.333e-77	Lenient	S2G
EFO_0021898_GCST90269581	EFO_0021898_GCST90269581	Test	Binary(B)	th	10	2.5	4	61	12.547	2.28147	4.067e-44	Lenient	S2G
EFO_0021898_GCST90269581	EFO_0021898_GCST90269581	Test	Binary(B)	th	10	3	4	10	2.711	1.8831	6.415e-06	Lenient	S2G
EFO_0021898_GCST90269581	EFO_0021898_GCST90269581	Test	Binary(B)	th	10	3.5	4	0	0.49	-inf	0.47	Lenient	S2G
EFO_0021898_GCST90269581	EFO_0021898_GCST90269581	Test	Binary(B)	th	10	4	4	0	0.07	-inf	0.7929	Lenient	S2G
EFO_0004343_GCST008998	EFO_0004343_GCST008998	Test	Binary(B)	bin	5	1	3	259	193.568	0.420112	1.978e-07	Lenient	S2G
EFO_0004343_GCST008998	EFO_0004343_GCST008998	Test	Binary(B)	bin	10	1	3	241	201.311	0.259607	0.002256	Lenient	S2G
EFO_0004343_GCST008998	EFO_0004343_GCST008998	Test	Binary(B)	bin	20	1	3	279	207.536	0.426904	2.302e-08	Lenient	S2G
EFO_0004343_GCST008998	EFO_0004343_GCST008998	Test	Binary(B)	bin	40	1	3	244	195.027	0.323207	0.0001231	Lenient	S2G
EFO_0004343_GCST008998	EFO_0004343_GCST008998	Test	Binary(B)	bin	80	1	3	240	182.924	0.39179	4.717e-06	Lenient	S2G
EFO_0004343_GCST008998	EFO_0004343_GCST008998	Test	Binary(B)	bin	160	1	3	238	179.583	0.406311	1.718e-06	Lenient	S2G
EFO_0004343_GCST008998	EFO_0004343_GCST008998	Test	Binary(B)	th	10	1	1	453	403.355	0.167461	0.004334	Lenient	S2G
EFO_0004343_GCST008998	EFO_0004343_GCST008998	Test	Binary(B)	th	10	1	1.5	419	369.562	0.181134	0.003344	Lenient	S2G
EFO_0004343_GCST008998	EFO_0004343_GCST008998	Test	Binary(B)	th	10	1.5	1.5	175	145.311	0.268211	0.008467	Lenient	S2G
EFO_0004343_GCST008998	EFO_0004343_GCST008998	Test	Binary(B)	th	10	1	2	347	310.42	0.160714	0.01777	Lenient	S2G
EFO_0004343_GCST008998	EFO_0004343_GCST008998	Test	Binary(B)	th	10	1.5	2	175	145.182	0.269492	0.006385	Lenient	S2G
EFO_0004343_GCST008998	EFO_0004343_GCST008998	Test	Binary(B)	th	10	2	2	69	50.539	0.449199	0.00499	Lenient	S2G
EFO_0004343_GCST008998	EFO_0004343_GCST008998	Test	Binary(B)	th	10	1	2.5	296	253.169	0.225496	0.002166	Lenient	S2G
EFO_0004343_GCST008998	EFO_0004343_GCST008998	Test	Binary(B)	th	10	1.5	2.5	172	143.364	0.262726	0.007676	Lenient	S2G
EFO_0004343_GCST008998	EFO_0004343_GCST008998	Test	Binary(B)	th	10	2	2.5	69	50.15	0.460347	0.006177	Lenient	S2G
EFO_0004343_GCST008998	EFO_0004343_GCST008998	Test	Binary(B)	th	10	2.5	2.5	29	18.392	0.656975	0.009786	Lenient	S2G
EFO_0004343_GCST008998	EFO_0004343_GCST008998	Test	Binary(B)	th	10	1	3	251	205.339	0.28968	0.0006529	Lenient	S2G
EFO_0004343_GCST008998	EFO_0004343_GCST008998	Test	Binary(B)	th	10	1.5	3	160	131.846	0.279218	0.008017	Lenient	S2G
EFO_0004343_GCST008998	EFO_0004343_GCST008998	Test	Binary(B)	th	10	2	3	69	49.638	0.475151	0.004095	Lenient	S2G
EFO_0004343_GCST008998	EFO_0004343_GCST008998	Test	Binary(B)	th	10	2.5	3	29	18.379	0.657995	0.01181	Lenient	S2G
EFO_0004343_GCST008998	EFO_0004343_GCST008998	Test	Binary(B)	th	10	3	3	11	6.236	0.818811	0.06413	Lenient	S2G
EFO_0004343_GCST008998	EFO_0004343_GCST008998	Test	Binary(B)	th	10	1	3.5	200	164.94	0.278059	0.002508	Lenient	S2G
EFO_0004343_GCST008998	EFO_0004343_GCST008998	Test	Binary(B)	th	10	1.5	3.5	138	117.25	0.23508	0.02999	Lenient	S2G
EFO_0004343_GCST008998	EFO_0004343_GCST008998	Test	Binary(B)	th	10	2	3.5	69	50.37	0.454032	0.005385	Lenient	S2G
EFO_0004343_GCST008998	EFO_0004343_GCST008998	Test	Binary(B)	th	10	2.5	3.5	29	18.54	0.645412	0.01299	Lenient	S2G
EFO_0004343_GCST008998	EFO_0004343_GCST008998	Test	Binary(B)	th	10	3	3.5	11	6.15	0.838845	0.04001	Lenient	S2G
EFO_0004343_GCST008998	EFO_0004343_GCST008998	Test	Binary(B)	th	10	3.5	3.5	2	1.98	0.0144996	0.9888	Lenient	S2G
EFO_0004343_GCST008998	EFO_0004343_GCST008998	Test	Binary(B)	th	10	1	4	168	132.845	0.338717	0.0003953	Lenient	S2G
EFO_0004343_GCST008998	EFO_0004343_GCST008998	Test	Binary(B)	th	10	1.5	4	124	101.87	0.283611	0.01639	Lenient	S2G
EFO_0004343_GCST008998	EFO_0004343_GCST008998	Test	Binary(B)	th	10	2	4	69	50.02	0.464091	0.005361	Lenient	S2G
EFO_0004343_GCST008998	EFO_0004343_GCST008998	Test	Binary(B)	th	10	2.5	4	29	18.541	0.645334	0.01002	Lenient	S2G
EFO_0004343_GCST008998	EFO_0004343_GCST008998	Test	Binary(B)	th	10	3	4	11	6.239	0.818117	0.04007	Lenient	S2G
EFO_0004343_GCST008998	EFO_0004343_GCST008998	Test	Binary(B)	th	10	3.5	4	2	1.967	0.024003	0.9813	Lenient	S2G
EFO_0004343_GCST008998	EFO_0004343_GCST008998	Test	Binary(B)	th	10	4	4	0	0.574	-inf	0.4425	Lenient	S2G
EFO_0010821_GCST90016673	EFO_0010821_GCST90016673	Test	Binary(B)	bin	5	1	3	587	151.317	1.95579	0	Lenient	S2G
EFO_0010821_GCST90016673	EFO_0010821_GCST90016673	Test	Binary(B)	bin	10	1	3	585	158.857	1.88071	0	Lenient	S2G
EFO_0010821_GCST90016673	EFO_0010821_GCST90016673	Test	Binary(B)	bin	20	1	3	557	150.531	1.88762	3.467e-280	Lenient	S2G
EFO_0010821_GCST90016673	EFO_0010821_GCST90016673	Test	Binary(B)	bin	40	1	3	592	154.346	1.93943	0	Lenient	S2G
EFO_0010821_GCST90016673	EFO_0010821_GCST90016673	Test	Binary(B)	bin	80	1	3	609	153.132	1.99167	0	Lenient	S2G
EFO_0010821_GCST90016673	EFO_0010821_GCST90016673	Test	Binary(B)	bin	160	1	3	629	155.779	2.01356	0	Lenient	S2G
EFO_0010821_GCST90016673	EFO_0010821_GCST90016673	Test	Binary(B)	th	10	1	1	1172	386.344	1.60101	0	Lenient	S2G
EFO_0010821_GCST90016673	EFO_0010821_GCST90016673	Test	Binary(B)	th	10	1	1.5	1096	347.42	1.6575	0	Lenient	S2G
EFO_0010821_GCST90016673	EFO_0010821_GCST90016673	Test	Binary(B)	th	10	1.5	1.5	556	119.183	2.22191	0	Lenient	S2G
EFO_0010821_GCST90016673	EFO_0010821_GCST90016673	Test	Binary(B)	th	10	1	2	941	279.024	1.75381	0	Lenient	S2G
EFO_0010821_GCST90016673	EFO_0010821_GCST90016673	Test	Binary(B)	th	10	1.5	2	556	119.769	2.21483	0	Lenient	S2G
EFO_0010821_GCST90016673	EFO_0010821_GCST90016673	Test	Binary(B)	th	10	2	2	262	33.08	2.98554	0	Lenient	S2G
EFO_0010821_GCST90016673	EFO_0010821_GCST90016673	Test	Binary(B)	th	10	1	2.5	775	215.373	1.84736	0	Lenient	S2G
EFO_0010821_GCST90016673	EFO_0010821_GCST90016673	Test	Binary(B)	th	10	1.5	2.5	551	117.404	2.23057	0	Lenient	S2G
EFO_0010821_GCST90016673	EFO_0010821_GCST90016673	Test	Binary(B)	th	10	2	2.5	262	32.657	3.0041	0	Lenient	S2G
EFO_0010821_GCST90016673	EFO_0010821_GCST90016673	Test	Binary(B)	th	10	2.5	2.5	131	8.798	3.89625	0	Lenient	S2G
EFO_0010821_GCST90016673	EFO_0010821_GCST90016673	Test	Binary(B)	th	10	1	3	626	163.354	1.93816	0	Lenient	S2G
EFO_0010821_GCST90016673	EFO_0010821_GCST90016673	Test	Binary(B)	th	10	1.5	3	520	104.74	2.3117	0	Lenient	S2G
EFO_0010821_GCST90016673	EFO_0010821_GCST90016673	Test	Binary(B)	th	10	2	3	262	33.058	2.9865	0	Lenient	S2G
EFO_0010821_GCST90016673	EFO_0010821_GCST90016673	Test	Binary(B)	th	10	2.5	3	131	8.948	3.87186	0	Lenient	S2G
EFO_0010821_GCST90016673	EFO_0010821_GCST90016673	Test	Binary(B)	th	10	3	3	64	2.432	4.71786	0	Lenient	S2G
EFO_0010821_GCST90016673	EFO_0010821_GCST90016673	Test	Binary(B)	th	10	1	3.5	523	123.485	2.08248	0	Lenient	S2G
EFO_0010821_GCST90016673	EFO_0010821_GCST90016673	Test	Binary(B)	th	10	1.5	3.5	458	88.418	2.37294	0	Lenient	S2G
EFO_0010821_GCST90016673	EFO_0010821_GCST90016673	Test	Binary(B)	th	10	2	3.5	262	33.007	2.98872	0	Lenient	S2G
EFO_0010821_GCST90016673	EFO_0010821_GCST90016673	Test	Binary(B)	th	10	2.5	3.5	131	8.965	3.86912	0	Lenient	S2G
EFO_0010821_GCST90016673	EFO_0010821_GCST90016673	Test	Binary(B)	th	10	3	3.5	64	2.587	4.62872	0	Lenient	S2G
EFO_0010821_GCST90016673	EFO_0010821_GCST90016673	Test	Binary(B)	th	10	3.5	3.5	28	0.68	5.36375	5.731e-255	Lenient	S2G
EFO_0010821_GCST90016673	EFO_0010821_GCST90016673	Test	Binary(B)	th	10	1	4	447	93.906	2.25099	0	Lenient	S2G
EFO_0010821_GCST90016673	EFO_0010821_GCST90016673	Test	Binary(B)	th	10	1.5	4	412	72.225	2.51207	0	Lenient	S2G
EFO_0010821_GCST90016673	EFO_0010821_GCST90016673	Test	Binary(B)	th	10	2	4	262	32.756	2.99974	0	Lenient	S2G
EFO_0010821_GCST90016673	EFO_0010821_GCST90016673	Test	Binary(B)	th	10	2.5	4	131	8.675	3.91656	0	Lenient	S2G
EFO_0010821_GCST90016673	EFO_0010821_GCST90016673	Test	Binary(B)	th	10	3	4	64	2.542	4.65404	0	Lenient	S2G
EFO_0010821_GCST90016673	EFO_0010821_GCST90016673	Test	Binary(B)	th	10	3.5	4	28	0.716	5.28932	2.004e-226	Lenient	S2G
EFO_0010821_GCST90016673	EFO_0010821_GCST90016673	Test	Binary(B)	th	10	4	4	12	0.246	5.60823	4.8e-116	Lenient	S2G
EFO_0006501_GCST010538	EFO_0006501_GCST010538	Test	Binary(B)	bin	5	1	3	208	204.263	0.0261556	0.7655	Lenient	S2G
EFO_0006501_GCST010538	EFO_0006501_GCST010538	Test	Binary(B)	bin	10	1	3	207	190.06	0.123176	0.1813	Lenient	S2G
EFO_0006501_GCST010538	EFO_0006501_GCST010538	Test	Binary(B)	bin	20	1	3	211	175.086	0.269179	0.002858	Lenient	S2G
EFO_0006501_GCST010538	EFO_0006501_GCST010538	Test	Binary(B)	bin	40	1	3	163	159.271	0.0333884	0.7479	Lenient	S2G
EFO_0006501_GCST010538	EFO_0006501_GCST010538	Test	Binary(B)	bin	80	1	3	130	135.837	-0.0633649	0.5705	Lenient	S2G
EFO_0006501_GCST010538	EFO_0006501_GCST010538	Test	Binary(B)	bin	160	1	3	172	135.549	0.343594	0.0004527	Lenient	S2G
EFO_0006501_GCST010538	EFO_0006501_GCST010538	Test	Binary(B)	th	10	1	1	539	437.972	0.299447	8.185e-09	Lenient	S2G
EFO_0006501_GCST010538	EFO_0006501_GCST010538	Test	Binary(B)	th	10	1	1.5	483	391.544	0.302849	1.254e-07	Lenient	S2G
EFO_0006501_GCST010538	EFO_0006501_GCST010538	Test	Binary(B)	th	10	1.5	1.5	157	138.818	0.17757	0.09347	Lenient	S2G
EFO_0006501_GCST010538	EFO_0006501_GCST010538	Test	Binary(B)	th	10	1	2	382	318.261	0.263362	4e-05	Lenient	S2G
EFO_0006501_GCST010538	EFO_0006501_GCST010538	Test	Binary(B)	th	10	1.5	2	157	138.88	0.176926	0.08931	Lenient	S2G
EFO_0006501_GCST010538	EFO_0006501_GCST010538	Test	Binary(B)	th	10	2	2	37	42.263	-0.19187	0.3957	Lenient	S2G
EFO_0006501_GCST010538	EFO_0006501_GCST010538	Test	Binary(B)	th	10	1	2.5	287	249.527	0.201855	0.00951	Lenient	S2G
EFO_0006501_GCST010538	EFO_0006501_GCST010538	Test	Binary(B)	th	10	1.5	2.5	156	136.603	0.191557	0.06662	Lenient	S2G
EFO_0006501_GCST010538	EFO_0006501_GCST010538	Test	Binary(B)	th	10	2	2.5	37	41.802	-0.176047	0.423	Lenient	S2G
EFO_0006501_GCST010538	EFO_0006501_GCST010538	Test	Binary(B)	th	10	2.5	2.5	12	13.232	-0.140997	0.7253	Lenient	S2G
EFO_0006501_GCST010538	EFO_0006501_GCST010538	Test	Binary(B)	th	10	1	3	223	196.042	0.185881	0.03342	Lenient	S2G
EFO_0006501_GCST010538	EFO_0006501_GCST010538	Test	Binary(B)	th	10	1.5	3	140	123.759	0.177893	0.1043	Lenient	S2G
EFO_0006501_GCST010538	EFO_0006501_GCST010538	Test	Binary(B)	th	10	2	3	37	41.81	-0.176323	0.4457	Lenient	S2G
EFO_0006501_GCST010538	EFO_0006501_GCST010538	Test	Binary(B)	th	10	2.5	3	12	13.264	-0.144482	0.7279	Lenient	S2G
EFO_0006501_GCST010538	EFO_0006501_GCST010538	Test	Binary(B)	th	10	3	3	7	5.389	0.377337	0.4702	Lenient	S2G
EFO_0006501_GCST010538	EFO_0006501_GCST010538	Test	Binary(B)	th	10	1	3.5	166	154.991	0.0989988	0.3319	Lenient	S2G
EFO_0006501_GCST010538	EFO_0006501_GCST010538	Test	Binary(B)	th	10	1.5	3.5	120	107.098	0.164103	0.1631	Lenient	S2G
EFO_0006501_GCST010538	EFO_0006501_GCST010538	Test	Binary(B)	th	10	2	3.5	37	41.805	-0.17615	0.4525	Lenient	S2G
EFO_0006501_GCST010538	EFO_0006501_GCST010538	Test	Binary(B)	th	10	2.5	3.5	12	13.192	-0.136629	0.7452	Lenient	S2G
EFO_0006501_GCST010538	EFO_0006501_GCST010538	Test	Binary(B)	th	10	3	3.5	7	5.585	0.325798	0.5471	Lenient	S2G
EFO_0006501_GCST010538	EFO_0006501_GCST010538	Test	Binary(B)	th	10	3.5	3.5	0	1.214	-inf	0.2526	Lenient	S2G
EFO_0006501_GCST010538	EFO_0006501_GCST010538	Test	Binary(B)	th	10	1	4	127	123.145	0.0444704	0.7023	Lenient	S2G
EFO_0006501_GCST010538	EFO_0006501_GCST010538	Test	Binary(B)	th	10	1.5	4	91	90.837	0.00258649	0.9858	Lenient	S2G
EFO_0006501_GCST010538	EFO_0006501_GCST010538	Test	Binary(B)	th	10	2	4	37	41.771	-0.174976	0.4484	Lenient	S2G
EFO_0006501_GCST010538	EFO_0006501_GCST010538	Test	Binary(B)	th	10	2.5	4	12	13.406	-0.159844	0.7064	Lenient	S2G
EFO_0006501_GCST010538	EFO_0006501_GCST010538	Test	Binary(B)	th	10	3	4	7	5.479	0.353442	0.5085	Lenient	S2G
EFO_0006501_GCST010538	EFO_0006501_GCST010538	Test	Binary(B)	th	10	3.5	4	0	1.174	-inf	0.2761	Lenient	S2G
EFO_0006501_GCST010538	EFO_0006501_GCST010538	Test	Binary(B)	th	10	4	4	0	0.558	-inf	0.4545	Lenient	S2G
EFO_0004741_GCST90018948	EFO_0004741_GCST90018948	Test	Binary(B)	bin	5	1	3	378	209.943	0.848389	6.769e-38	Lenient	S2G
EFO_0004741_GCST90018948	EFO_0004741_GCST90018948	Test	Binary(B)	bin	10	1	3	398	218.383	0.865908	1.841e-42	Lenient	S2G
EFO_0004741_GCST90018948	EFO_0004741_GCST90018948	Test	Binary(B)	bin	20	1	3	370	209.097	0.823353	6.413e-34	Lenient	S2G
EFO_0004741_GCST90018948	EFO_0004741_GCST90018948	Test	Binary(B)	bin	40	1	3	345	193.233	0.836255	4.845e-32	Lenient	S2G
EFO_0004741_GCST90018948	EFO_0004741_GCST90018948	Test	Binary(B)	bin	80	1	3	292	172.601	0.758528	1.67e-23	Lenient	S2G
EFO_0004741_GCST90018948	EFO_0004741_GCST90018948	Test	Binary(B)	bin	160	1	3	302	166.683	0.857442	1.883e-28	Lenient	S2G
EFO_0004741_GCST90018948	EFO_0004741_GCST90018948	Test	Binary(B)	th	10	1	1	776	433.957	0.838505	3.516e-86	Lenient	S2G
EFO_0004741_GCST90018948	EFO_0004741_GCST90018948	Test	Binary(B)	th	10	1	1.5	733	402.556	0.864624	5.525e-88	Lenient	S2G
EFO_0004741_GCST90018948	EFO_0004741_GCST90018948	Test	Binary(B)	th	10	1.5	1.5	296	160.902	0.879415	2.216e-30	Lenient	S2G
EFO_0004741_GCST90018948	EFO_0004741_GCST90018948	Test	Binary(B)	th	10	1	2	616	339.316	0.860301	5.047e-72	Lenient	S2G
EFO_0004741_GCST90018948	EFO_0004741_GCST90018948	Test	Binary(B)	th	10	1.5	2	296	161.291	0.875931	5.149e-32	Lenient	S2G
EFO_0004741_GCST90018948	EFO_0004741_GCST90018948	Test	Binary(B)	th	10	2	2	103	53.93	0.933484	1.892e-12	Lenient	S2G
EFO_0004741_GCST90018948	EFO_0004741_GCST90018948	Test	Binary(B)	th	10	1	2.5	499	275.268	0.858203	4.233e-54	Lenient	S2G
EFO_0004741_GCST90018948	EFO_0004741_GCST90018948	Test	Binary(B)	th	10	1.5	2.5	293	158.954	0.882291	1.234e-31	Lenient	S2G
EFO_0004741_GCST90018948	EFO_0004741_GCST90018948	Test	Binary(B)	th	10	2	2.5	103	53.944	0.93311	3.37e-12	Lenient	S2G
EFO_0004741_GCST90018948	EFO_0004741_GCST90018948	Test	Binary(B)	th	10	2.5	2.5	27	16.428	0.716803	0.005888	Lenient	S2G
EFO_0004741_GCST90018948	EFO_0004741_GCST90018948	Test	Binary(B)	th	10	1	3	395	218.584	0.853665	2.993e-40	Lenient	S2G
EFO_0004741_GCST90018948	EFO_0004741_GCST90018948	Test	Binary(B)	th	10	1.5	3	269	145.627	0.885328	4.286e-31	Lenient	S2G
EFO_0004741_GCST90018948	EFO_0004741_GCST90018948	Test	Binary(B)	th	10	2	3	103	53.683	0.940107	7.559e-13	Lenient	S2G
EFO_0004741_GCST90018948	EFO_0004741_GCST90018948	Test	Binary(B)	th	10	2.5	3	27	16.183	0.73848	0.007034	Lenient	S2G
EFO_0004741_GCST90018948	EFO_0004741_GCST90018948	Test	Binary(B)	th	10	3	3	5	4.297	0.218598	0.726	Lenient	S2G
EFO_0004741_GCST90018948	EFO_0004741_GCST90018948	Test	Binary(B)	th	10	1	3.5	299	171.273	0.803848	3.752e-26	Lenient	S2G
EFO_0004741_GCST90018948	EFO_0004741_GCST90018948	Test	Binary(B)	th	10	1.5	3.5	225	126.776	0.827643	1.375e-20	Lenient	S2G
EFO_0004741_GCST90018948	EFO_0004741_GCST90018948	Test	Binary(B)	th	10	2	3.5	103	53.355	0.948949	1.325e-12	Lenient	S2G
EFO_0004741_GCST90018948	EFO_0004741_GCST90018948	Test	Binary(B)	th	10	2.5	3.5	27	16.188	0.738035	0.006992	Lenient	S2G
EFO_0004741_GCST90018948	EFO_0004741_GCST90018948	Test	Binary(B)	th	10	3	3.5	5	4.35	0.200913	0.7518	Lenient	S2G
EFO_0004741_GCST90018948	EFO_0004741_GCST90018948	Test	Binary(B)	th	10	3.5	3.5	1	1.025	-0.0356239	0.9797	Lenient	S2G
EFO_0004741_GCST90018948	EFO_0004741_GCST90018948	Test	Binary(B)	th	10	1	4	239	134.735	0.826886	5.405e-22	Lenient	S2G
EFO_0004741_GCST90018948	EFO_0004741_GCST90018948	Test	Binary(B)	th	10	1.5	4	200	108.057	0.888207	6.369e-21	Lenient	S2G
EFO_0004741_GCST90018948	EFO_0004741_GCST90018948	Test	Binary(B)	th	10	2	4	103	53.94	0.933217	7.159e-12	Lenient	S2G
EFO_0004741_GCST90018948	EFO_0004741_GCST90018948	Test	Binary(B)	th	10	2.5	4	27	16.362	0.72261	0.004228	Lenient	S2G
EFO_0004741_GCST90018948	EFO_0004741_GCST90018948	Test	Binary(B)	th	10	3	4	5	4.224	0.243318	0.7014	Lenient	S2G
EFO_0004741_GCST90018948	EFO_0004741_GCST90018948	Test	Binary(B)	th	10	3.5	4	1	1.09	-0.124328	0.9275	Lenient	S2G
EFO_0004741_GCST90018948	EFO_0004741_GCST90018948	Test	Binary(B)	th	10	4	4	0	0.389	-inf	0.5245	Lenient	S2G
EFO_0004741_GCST90103632	EFO_0004741_GCST90103632	Test	Binary(B)	bin	5	1	3	282	193.864	0.54065	1.569e-12	Lenient	S2G
EFO_0004741_GCST90103632	EFO_0004741_GCST90103632	Test	Binary(B)	bin	10	1	3	314	202.502	0.632828	3.437e-17	Lenient	S2G
EFO_0004741_GCST90103632	EFO_0004741_GCST90103632	Test	Binary(B)	bin	20	1	3	280	199.611	0.488236	7.447e-10	Lenient	S2G
EFO_0004741_GCST90103632	EFO_0004741_GCST90103632	Test	Binary(B)	bin	40	1	3	301	195.792	0.620442	6.972e-18	Lenient	S2G
EFO_0004741_GCST90103632	EFO_0004741_GCST90103632	Test	Binary(B)	bin	80	1	3	258	176.787	0.545359	3.743e-11	Lenient	S2G
EFO_0004741_GCST90103632	EFO_0004741_GCST90103632	Test	Binary(B)	bin	160	1	3	270	178.705	0.595379	4.473e-14	Lenient	S2G
EFO_0004741_GCST90103632	EFO_0004741_GCST90103632	Test	Binary(B)	th	10	1	1	581	384.201	0.596677	1.199e-33	Lenient	S2G
EFO_0004741_GCST90103632	EFO_0004741_GCST90103632	Test	Binary(B)	th	10	1	1.5	538	358.563	0.58538	3.757e-27	Lenient	S2G
EFO_0004741_GCST90103632	EFO_0004741_GCST90103632	Test	Binary(B)	th	10	1.5	1.5	252	151.739	0.731832	4.735e-18	Lenient	S2G
EFO_0004741_GCST90103632	EFO_0004741_GCST90103632	Test	Binary(B)	th	10	1	2	481	308.765	0.639528	9.536e-31	Lenient	S2G
EFO_0004741_GCST90103632	EFO_0004741_GCST90103632	Test	Binary(B)	th	10	1.5	2	252	152.034	0.72903	1.276e-20	Lenient	S2G
EFO_0004741_GCST90103632	EFO_0004741_GCST90103632	Test	Binary(B)	th	10	2	2	82	51.13	0.681454	7.128e-06	Lenient	S2G
EFO_0004741_GCST90103632	EFO_0004741_GCST90103632	Test	Binary(B)	th	10	1	2.5	399	253.101	0.656676	1.112e-24	Lenient	S2G
EFO_0004741_GCST90103632	EFO_0004741_GCST90103632	Test	Binary(B)	th	10	1.5	2.5	249	150.716	0.724313	1.704e-17	Lenient	S2G
EFO_0004741_GCST90103632	EFO_0004741_GCST90103632	Test	Binary(B)	th	10	2	2.5	82	51.476	0.671724	3.896e-06	Lenient	S2G
EFO_0004741_GCST90103632	EFO_0004741_GCST90103632	Test	Binary(B)	th	10	2.5	2.5	28	15.277	0.874066	0.00104	Lenient	S2G
EFO_0004741_GCST90103632	EFO_0004741_GCST90103632	Test	Binary(B)	th	10	1	3	313	202.94	0.625109	3.069e-18	Lenient	S2G
EFO_0004741_GCST90103632	EFO_0004741_GCST90103632	Test	Binary(B)	th	10	1.5	3	230	138.323	0.733593	2.477e-17	Lenient	S2G
EFO_0004741_GCST90103632	EFO_0004741_GCST90103632	Test	Binary(B)	th	10	2	3	82	50.784	0.69125	3.23e-06	Lenient	S2G
EFO_0004741_GCST90103632	EFO_0004741_GCST90103632	Test	Binary(B)	th	10	2.5	3	28	15.472	0.855767	0.001556	Lenient	S2G
EFO_0004741_GCST90103632	EFO_0004741_GCST90103632	Test	Binary(B)	th	10	3	3	10	4.169	1.26223	0.004583	Lenient	S2G
EFO_0004741_GCST90103632	EFO_0004741_GCST90103632	Test	Binary(B)	th	10	1	3.5	241	159.849	0.592323	6.03e-12	Lenient	S2G
EFO_0004741_GCST90103632	EFO_0004741_GCST90103632	Test	Binary(B)	th	10	1.5	3.5	194	122.706	0.660851	2.193e-12	Lenient	S2G
EFO_0004741_GCST90103632	EFO_0004741_GCST90103632	Test	Binary(B)	th	10	2	3.5	82	51.579	0.66884	1.203e-05	Lenient	S2G
EFO_0004741_GCST90103632	EFO_0004741_GCST90103632	Test	Binary(B)	th	10	2.5	3.5	28	15.297	0.872178	0.0008252	Lenient	S2G
EFO_0004741_GCST90103632	EFO_0004741_GCST90103632	Test	Binary(B)	th	10	3	3.5	10	4.088	1.29053	0.002093	Lenient	S2G
EFO_0004741_GCST90103632	EFO_0004741_GCST90103632	Test	Binary(B)	th	10	3.5	3.5	2	1.121	0.835214	0.4088	Lenient	S2G
EFO_0004741_GCST90103632	EFO_0004741_GCST90103632	Test	Binary(B)	th	10	1	4	188	126.905	0.566984	3.633e-09	Lenient	S2G
EFO_0004741_GCST90103632	EFO_0004741_GCST90103632	Test	Binary(B)	th	10	1.5	4	155	102.969	0.590058	1.708e-08	Lenient	S2G
EFO_0004741_GCST90103632	EFO_0004741_GCST90103632	Test	Binary(B)	th	10	2	4	82	51.112	0.681962	6.736e-06	Lenient	S2G
EFO_0004741_GCST90103632	EFO_0004741_GCST90103632	Test	Binary(B)	th	10	2.5	4	28	15.147	0.886395	0.0005778	Lenient	S2G
EFO_0004741_GCST90103632	EFO_0004741_GCST90103632	Test	Binary(B)	th	10	3	4	10	4.235	1.23957	0.004655	Lenient	S2G
EFO_0004741_GCST90103632	EFO_0004741_GCST90103632	Test	Binary(B)	th	10	3.5	4	2	1.058	0.91866	0.3617	Lenient	S2G
EFO_0004741_GCST90103632	EFO_0004741_GCST90103632	Test	Binary(B)	th	10	4	4	0	0.437	-inf	0.5061	Lenient	S2G
EFO_0010225_GCST90060164	EFO_0010225_GCST90060164	Test	Binary(B)	bin	5	1	3	612	165.435	1.88727	0	Lenient	S2G
EFO_0010225_GCST90060164	EFO_0010225_GCST90060164	Test	Binary(B)	bin	10	1	3	632	165.164	1.93603	0	Lenient	S2G
EFO_0010225_GCST90060164	EFO_0010225_GCST90060164	Test	Binary(B)	bin	20	1	3	552	152.104	1.85961	2.729e-292	Lenient	S2G
EFO_0010225_GCST90060164	EFO_0010225_GCST90060164	Test	Binary(B)	bin	40	1	3	522	144.137	1.85661	3.634e-245	Lenient	S2G
EFO_0010225_GCST90060164	EFO_0010225_GCST90060164	Test	Binary(B)	bin	80	1	3	525	140.368	1.9031	4.789e-283	Lenient	S2G
EFO_0010225_GCST90060164	EFO_0010225_GCST90060164	Test	Binary(B)	bin	160	1	3	514	131.258	1.96936	2.979e-290	Lenient	S2G
EFO_0010225_GCST90060164	EFO_0010225_GCST90060164	Test	Binary(B)	th	10	1	1	1082	358.321	1.59438	0	Lenient	S2G
EFO_0010225_GCST90060164	EFO_0010225_GCST90060164	Test	Binary(B)	th	10	1	1.5	1019	328.389	1.63368	0	Lenient	S2G
EFO_0010225_GCST90060164	EFO_0010225_GCST90060164	Test	Binary(B)	th	10	1.5	1.5	507	122.155	2.05327	1.089e-300	Lenient	S2G
EFO_0010225_GCST90060164	EFO_0010225_GCST90060164	Test	Binary(B)	th	10	1	2	896	274.808	1.70507	0	Lenient	S2G
EFO_0010225_GCST90060164	EFO_0010225_GCST90060164	Test	Binary(B)	th	10	1.5	2	507	121.867	2.05668	0	Lenient	S2G
EFO_0010225_GCST90060164	EFO_0010225_GCST90060164	Test	Binary(B)	th	10	2	2	238	42.255	2.49377	1.398e-221	Lenient	S2G
EFO_0010225_GCST90060164	EFO_0010225_GCST90060164	Test	Binary(B)	th	10	1	2.5	755	221.261	1.77073	0	Lenient	S2G
EFO_0010225_GCST90060164	EFO_0010225_GCST90060164	Test	Binary(B)	th	10	1.5	2.5	502	120.309	2.06094	6.094e-301	Lenient	S2G
EFO_0010225_GCST90060164	EFO_0010225_GCST90060164	Test	Binary(B)	th	10	2	2.5	238	41.99	2.50284	1.462e-234	Lenient	S2G
EFO_0010225_GCST90060164	EFO_0010225_GCST90060164	Test	Binary(B)	th	10	2.5	2.5	104	14.239	2.86866	1.266e-127	Lenient	S2G
EFO_0010225_GCST90060164	EFO_0010225_GCST90060164	Test	Binary(B)	th	10	1	3	640	175.258	1.86859	4.675e-303	Lenient	S2G
EFO_0010225_GCST90060164	EFO_0010225_GCST90060164	Test	Binary(B)	th	10	1.5	3	479	110.739	2.11286	1.592e-293	Lenient	S2G
EFO_0010225_GCST90060164	EFO_0010225_GCST90060164	Test	Binary(B)	th	10	2	3	238	42.307	2.49199	8.081e-220	Lenient	S2G
EFO_0010225_GCST90060164	EFO_0010225_GCST90060164	Test	Binary(B)	th	10	2.5	3	104	14.4	2.85244	2.083e-132	Lenient	S2G
EFO_0010225_GCST90060164	EFO_0010225_GCST90060164	Test	Binary(B)	th	10	3	3	46	3.92	3.55271	5.164e-99	Lenient	S2G
EFO_0010225_GCST90060164	EFO_0010225_GCST90060164	Test	Binary(B)	th	10	1	3.5	519	137.29	1.91851	2.78e-268	Lenient	S2G
EFO_0010225_GCST90060164	EFO_0010225_GCST90060164	Test	Binary(B)	th	10	1.5	3.5	427	97.149	2.13597	2.36e-262	Lenient	S2G
EFO_0010225_GCST90060164	EFO_0010225_GCST90060164	Test	Binary(B)	th	10	2	3.5	238	42.35	2.49053	4.132e-231	Lenient	S2G
EFO_0010225_GCST90060164	EFO_0010225_GCST90060164	Test	Binary(B)	th	10	2.5	3.5	104	14.1	2.88282	1.018e-123	Lenient	S2G
EFO_0010225_GCST90060164	EFO_0010225_GCST90060164	Test	Binary(B)	th	10	3	3.5	46	3.917	3.55381	5.243e-107	Lenient	S2G
EFO_0010225_GCST90060164	EFO_0010225_GCST90060164	Test	Binary(B)	th	10	3.5	3.5	24	1.465	4.03406	9.685e-82	Lenient	S2G
EFO_0010225_GCST90060164	EFO_0010225_GCST90060164	Test	Binary(B)	th	10	1	4	438	108.127	2.0182	7.947e-271	Lenient	S2G
EFO_0010225_GCST90060164	EFO_0010225_GCST90060164	Test	Binary(B)	th	10	1.5	4	388	82.942	2.22588	2.827e-267	Lenient	S2G
EFO_0010225_GCST90060164	EFO_0010225_GCST90060164	Test	Binary(B)	th	10	2	4	238	42.038	2.5012	1.614e-206	Lenient	S2G
EFO_0010225_GCST90060164	EFO_0010225_GCST90060164	Test	Binary(B)	th	10	2.5	4	104	14.332	2.85927	3.681e-128	Lenient	S2G
EFO_0010225_GCST90060164	EFO_0010225_GCST90060164	Test	Binary(B)	th	10	3	4	46	3.84	3.58246	2.274e-108	Lenient	S2G
EFO_0010225_GCST90060164	EFO_0010225_GCST90060164	Test	Binary(B)	th	10	3.5	4	24	1.375	4.12553	4.442e-87	Lenient	S2G
EFO_0010225_GCST90060164	EFO_0010225_GCST90060164	Test	Binary(B)	th	10	4	4	1	0.247	2.01742	0.1397	Lenient	S2G
EFO_0007117_GCST90092505	EFO_0007117_GCST90092505	Test	Binary(B)	bin	5	1	3	122	188.356	-0.626581	1.598e-07	Lenient	S2G
EFO_0007117_GCST90092505	EFO_0007117_GCST90092505	Test	Binary(B)	bin	10	1	3	130	188.868	-0.538867	1.255e-06	Lenient	S2G
EFO_0007117_GCST90092505	EFO_0007117_GCST90092505	Test	Binary(B)	bin	20	1	3	130	191.042	-0.555378	5.986e-07	Lenient	S2G
EFO_0007117_GCST90092505	EFO_0007117_GCST90092505	Test	Binary(B)	bin	40	1	3	122	177.593	-0.541694	1.166e-05	Lenient	S2G
EFO_0007117_GCST90092505	EFO_0007117_GCST90092505	Test	Binary(B)	bin	80	1	3	128	186.435	-0.542529	2.376e-06	Lenient	S2G
EFO_0007117_GCST90092505	EFO_0007117_GCST90092505	Test	Binary(B)	bin	160	1	3	129	174.375	-0.434822	0.0002074	Lenient	S2G
EFO_0007117_GCST90092505	EFO_0007117_GCST90092505	Test	Binary(B)	th	10	1	1	260	325.032	-0.32207	3.712e-05	Lenient	S2G
EFO_0007117_GCST90092505	EFO_0007117_GCST90092505	Test	Binary(B)	th	10	1	1.5	241	304.513	-0.337471	3.439e-05	Lenient	S2G
EFO_0007117_GCST90092505	EFO_0007117_GCST90092505	Test	Binary(B)	th	10	1.5	1.5	93	137.376	-0.562827	3.006e-05	Lenient	S2G
EFO_0007117_GCST90092505	EFO_0007117_GCST90092505	Test	Binary(B)	th	10	1	2	195	265.889	-0.44735	2.086e-06	Lenient	S2G
EFO_0007117_GCST90092505	EFO_0007117_GCST90092505	Test	Binary(B)	th	10	1.5	2	93	137.459	-0.563699	2.936e-05	Lenient	S2G
EFO_0007117_GCST90092505	EFO_0007117_GCST90092505	Test	Binary(B)	th	10	2	2	39	49.489	-0.343634	0.1088	Lenient	S2G
EFO_0007117_GCST90092505	EFO_0007117_GCST90092505	Test	Binary(B)	th	10	1	2.5	162	225.68	-0.478285	1.397e-06	Lenient	S2G
EFO_0007117_GCST90092505	EFO_0007117_GCST90092505	Test	Binary(B)	th	10	1.5	2.5	92	135.966	-0.56354	2.42e-05	Lenient	S2G
EFO_0007117_GCST90092505	EFO_0007117_GCST90092505	Test	Binary(B)	th	10	2	2.5	39	49.316	-0.338582	0.129	Lenient	S2G
EFO_0007117_GCST90092505	EFO_0007117_GCST90092505	Test	Binary(B)	th	10	2.5	2.5	17	18.525	-0.123939	0.7043	Lenient	S2G
EFO_0007117_GCST90092505	EFO_0007117_GCST90092505	Test	Binary(B)	th	10	1	3	126	189.384	-0.587891	7.835e-07	Lenient	S2G
EFO_0007117_GCST90092505	EFO_0007117_GCST90092505	Test	Binary(B)	th	10	1.5	3	78	126.089	-0.692896	1.792e-06	Lenient	S2G
EFO_0007117_GCST90092505	EFO_0007117_GCST90092505	Test	Binary(B)	th	10	2	3	39	49.08	-0.331661	0.1304	Lenient	S2G
EFO_0007117_GCST90092505	EFO_0007117_GCST90092505	Test	Binary(B)	th	10	2.5	3	17	18.584	-0.128526	0.7016	Lenient	S2G
EFO_0007117_GCST90092505	EFO_0007117_GCST90092505	Test	Binary(B)	th	10	3	3	4	7.409	-0.889279	0.2044	Lenient	S2G
EFO_0007117_GCST90092505	EFO_0007117_GCST90092505	Test	Binary(B)	th	10	1	3.5	105	157.671	-0.586528	4.406e-06	Lenient	S2G
EFO_0007117_GCST90092505	EFO_0007117_GCST90092505	Test	Binary(B)	th	10	1.5	3.5	71	114.331	-0.687326	9.737e-06	Lenient	S2G
EFO_0007117_GCST90092505	EFO_0007117_GCST90092505	Test	Binary(B)	th	10	2	3.5	39	48.955	-0.327982	0.1392	Lenient	S2G
EFO_0007117_GCST90092505	EFO_0007117_GCST90092505	Test	Binary(B)	th	10	2.5	3.5	17	18.49	-0.12121	0.7191	Lenient	S2G
EFO_0007117_GCST90092505	EFO_0007117_GCST90092505	Test	Binary(B)	th	10	3	3.5	4	7.338	-0.875387	0.23	Lenient	S2G
EFO_0007117_GCST90092505	EFO_0007117_GCST90092505	Test	Binary(B)	th	10	3.5	3.5	1	2.642	-1.40163	0.3282	Lenient	S2G
EFO_0007117_GCST90092505	EFO_0007117_GCST90092505	Test	Binary(B)	th	10	1	4	92	131.146	-0.511468	0.0001883	Lenient	S2G
EFO_0007117_GCST90092505	EFO_0007117_GCST90092505	Test	Binary(B)	th	10	1.5	4	67	101.015	-0.592337	0.0003588	Lenient	S2G
EFO_0007117_GCST90092505	EFO_0007117_GCST90092505	Test	Binary(B)	th	10	2	4	39	49.445	-0.342351	0.1236	Lenient	S2G
EFO_0007117_GCST90092505	EFO_0007117_GCST90092505	Test	Binary(B)	th	10	2.5	4	17	18.645	-0.133254	0.6938	Lenient	S2G
EFO_0007117_GCST90092505	EFO_0007117_GCST90092505	Test	Binary(B)	th	10	3	4	4	7.329	-0.873616	0.1901	Lenient	S2G
EFO_0007117_GCST90092505	EFO_0007117_GCST90092505	Test	Binary(B)	th	10	3.5	4	1	2.726	-1.44679	0.2693	Lenient	S2G
EFO_0007117_GCST90092505	EFO_0007117_GCST90092505	Test	Binary(B)	th	10	4	4	0	0.998	-inf	0.2923	Lenient	S2G
EFO_0007117_GCST90092502	EFO_0007117_GCST90092502	Test	Binary(B)	bin	5	1	3	310	237.421	0.384821	1.289e-07	Lenient	S2G
EFO_0007117_GCST90092502	EFO_0007117_GCST90092502	Test	Binary(B)	bin	10	1	3	273	232.19	0.233595	0.004036	Lenient	S2G
EFO_0007117_GCST90092502	EFO_0007117_GCST90092502	Test	Binary(B)	bin	20	1	3	265	225.445	0.233217	0.003154	Lenient	S2G
EFO_0007117_GCST90092502	EFO_0007117_GCST90092502	Test	Binary(B)	bin	40	1	3	259	222.857	0.216834	0.006903	Lenient	S2G
EFO_0007117_GCST90092502	EFO_0007117_GCST90092502	Test	Binary(B)	bin	80	1	3	230	209.008	0.138076	0.1	Lenient	S2G
EFO_0007117_GCST90092502	EFO_0007117_GCST90092502	Test	Binary(B)	bin	160	1	3	231	192.854	0.260384	0.002986	Lenient	S2G
EFO_0007117_GCST90092502	EFO_0007117_GCST90092502	Test	Binary(B)	th	10	1	1	460	406.864	0.177087	0.001475	Lenient	S2G
EFO_0007117_GCST90092502	EFO_0007117_GCST90092502	Test	Binary(B)	th	10	1	1.5	424	378.938	0.162102	0.007417	Lenient	S2G
EFO_0007117_GCST90092502	EFO_0007117_GCST90092502	Test	Binary(B)	th	10	1.5	1.5	179	165.62	0.112083	0.2602	Lenient	S2G
EFO_0007117_GCST90092502	EFO_0007117_GCST90092502	Test	Binary(B)	th	10	1	2	375	329.119	0.188281	0.004185	Lenient	S2G
EFO_0007117_GCST90092502	EFO_0007117_GCST90092502	Test	Binary(B)	th	10	1.5	2	179	166.111	0.107812	0.2912	Lenient	S2G
EFO_0007117_GCST90092502	EFO_0007117_GCST90092502	Test	Binary(B)	th	10	2	2	69	62.722	0.137625	0.3932	Lenient	S2G
EFO_0007117_GCST90092502	EFO_0007117_GCST90092502	Test	Binary(B)	th	10	1	2.5	305	274.67	0.15111	0.03633	Lenient	S2G
EFO_0007117_GCST90092502	EFO_0007117_GCST90092502	Test	Binary(B)	th	10	1.5	2.5	179	164.287	0.123741	0.2114	Lenient	S2G
EFO_0007117_GCST90092502	EFO_0007117_GCST90092502	Test	Binary(B)	th	10	2	2.5	69	62.074	0.152607	0.3611	Lenient	S2G
EFO_0007117_GCST90092502	EFO_0007117_GCST90092502	Test	Binary(B)	th	10	2.5	2.5	29	24.243	0.258485	0.3277	Lenient	S2G
EFO_0007117_GCST90092502	EFO_0007117_GCST90092502	Test	Binary(B)	th	10	1	3	268	228.624	0.229256	0.002652	Lenient	S2G
EFO_0007117_GCST90092502	EFO_0007117_GCST90092502	Test	Binary(B)	th	10	1.5	3	165	153.3	0.106108	0.2912	Lenient	S2G
EFO_0007117_GCST90092502	EFO_0007117_GCST90092502	Test	Binary(B)	th	10	2	3	69	62.051	0.153142	0.3469	Lenient	S2G
EFO_0007117_GCST90092502	EFO_0007117_GCST90092502	Test	Binary(B)	th	10	2.5	3	29	24.304	0.254859	0.3218	Lenient	S2G
EFO_0007117_GCST90092502	EFO_0007117_GCST90092502	Test	Binary(B)	th	10	3	3	10	7.856	0.348133	0.4407	Lenient	S2G
EFO_0007117_GCST90092502	EFO_0007117_GCST90092502	Test	Binary(B)	th	10	1	3.5	227	187.288	0.277434	0.001437	Lenient	S2G
EFO_0007117_GCST90092502	EFO_0007117_GCST90092502	Test	Binary(B)	th	10	1.5	3.5	153	136.882	0.160599	0.1409	Lenient	S2G
EFO_0007117_GCST90092502	EFO_0007117_GCST90092502	Test	Binary(B)	th	10	2	3.5	69	62.665	0.138936	0.4006	Lenient	S2G
EFO_0007117_GCST90092502	EFO_0007117_GCST90092502	Test	Binary(B)	th	10	2.5	3.5	29	23.911	0.278378	0.2895	Lenient	S2G
EFO_0007117_GCST90092502	EFO_0007117_GCST90092502	Test	Binary(B)	th	10	3	3.5	10	7.872	0.345198	0.4315	Lenient	S2G
EFO_0007117_GCST90092502	EFO_0007117_GCST90092502	Test	Binary(B)	th	10	3.5	3.5	2	2.652	-0.407081	0.6878	Lenient	S2G
EFO_0007117_GCST90092502	EFO_0007117_GCST90092502	Test	Binary(B)	th	10	1	4	193	153.754	0.327977	0.0004123	Lenient	S2G
EFO_0007117_GCST90092502	EFO_0007117_GCST90092502	Test	Binary(B)	th	10	1.5	4	139	121.214	0.197529	0.07842	Lenient	S2G
EFO_0007117_GCST90092502	EFO_0007117_GCST90092502	Test	Binary(B)	th	10	2	4	69	62.744	0.137119	0.4017	Lenient	S2G
EFO_0007117_GCST90092502	EFO_0007117_GCST90092502	Test	Binary(B)	th	10	2.5	4	29	24.105	0.26672	0.2787	Lenient	S2G
EFO_0007117_GCST90092502	EFO_0007117_GCST90092502	Test	Binary(B)	th	10	3	4	10	7.975	0.326444	0.4722	Lenient	S2G
EFO_0007117_GCST90092502	EFO_0007117_GCST90092502	Test	Binary(B)	th	10	3.5	4	2	2.58	-0.367371	0.7303	Lenient	S2G
EFO_0007117_GCST90092502	EFO_0007117_GCST90092502	Test	Binary(B)	th	10	4	4	2	1.039	0.944804	0.3468	Lenient	S2G
EFO_0010156_GCST010572	EFO_0010156_GCST010572	Test	Binary(B)	bin	5	1	3	195	176.261	0.145761	0.123	Lenient	S2G
EFO_0010156_GCST010572	EFO_0010156_GCST010572	Test	Binary(B)	bin	10	1	3	310	269.164	0.203783	0.007621	Lenient	S2G
EFO_0010156_GCST010572	EFO_0010156_GCST010572	Test	Binary(B)	bin	20	1	3	280	289.761	-0.0494366	0.522	Lenient	S2G
EFO_0010156_GCST010572	EFO_0010156_GCST010572	Test	Binary(B)	bin	40	1	3	286	276.157	0.0505264	0.5001	Lenient	S2G
EFO_0010156_GCST010572	EFO_0010156_GCST010572	Test	Binary(B)	bin	80	1	3	282	243.762	0.210222	0.005787	Lenient	S2G
EFO_0010156_GCST010572	EFO_0010156_GCST010572	Test	Binary(B)	bin	160	1	3	221	225.603	-0.0297399	0.7251	Lenient	S2G
EFO_0010156_GCST010572	EFO_0010156_GCST010572	Test	Binary(B)	th	10	1	1	560	514.092	0.1234	0.01564	Lenient	S2G
EFO_0010156_GCST010572	EFO_0010156_GCST010572	Test	Binary(B)	th	10	1	1.5	509	469.026	0.117998	0.03075	Lenient	S2G
EFO_0010156_GCST010572	EFO_0010156_GCST010572	Test	Binary(B)	th	10	1.5	1.5	164	186.421	-0.184869	0.06944	Lenient	S2G
EFO_0010156_GCST010572	EFO_0010156_GCST010572	Test	Binary(B)	th	10	1	2	429	398.237	0.10735	0.06527	Lenient	S2G
EFO_0010156_GCST010572	EFO_0010156_GCST010572	Test	Binary(B)	th	10	1.5	2	164	185.9	-0.180831	0.07387	Lenient	S2G
EFO_0010156_GCST010572	EFO_0010156_GCST010572	Test	Binary(B)	th	10	2	2	46	69.237	-0.589909	0.003145	Lenient	S2G
EFO_0010156_GCST010572	EFO_0010156_GCST010572	Test	Binary(B)	th	10	1	2.5	352	324.564	0.117072	0.08525	Lenient	S2G
EFO_0010156_GCST010572	EFO_0010156_GCST010572	Test	Binary(B)	th	10	1.5	2.5	163	183.382	-0.16998	0.08482	Lenient	S2G
EFO_0010156_GCST010572	EFO_0010156_GCST010572	Test	Binary(B)	th	10	2	2.5	46	69.394	-0.593177	0.003018	Lenient	S2G
EFO_0010156_GCST010572	EFO_0010156_GCST010572	Test	Binary(B)	th	10	2.5	2.5	9	22.526	-1.32359	0.002206	Lenient	S2G
EFO_0010156_GCST010572	EFO_0010156_GCST010572	Test	Binary(B)	th	10	1	3	277	261.668	0.0821485	0.2905	Lenient	S2G
EFO_0010156_GCST010572	EFO_0010156_GCST010572	Test	Binary(B)	th	10	1.5	3	149	171.712	-0.204679	0.06071	Lenient	S2G
EFO_0010156_GCST010572	EFO_0010156_GCST010572	Test	Binary(B)	th	10	2	3	46	68.835	-0.581508	0.003861	Lenient	S2G
EFO_0010156_GCST010572	EFO_0010156_GCST010572	Test	Binary(B)	th	10	2.5	3	9	22.207	-1.30302	0.004186	Lenient	S2G
EFO_0010156_GCST010572	EFO_0010156_GCST010572	Test	Binary(B)	th	10	3	3	2	4.574	-1.19346	0.2141	Lenient	S2G
EFO_0010156_GCST010572	EFO_0010156_GCST010572	Test	Binary(B)	th	10	1	3.5	223	207.585	0.103342	0.2284	Lenient	S2G
EFO_0010156_GCST010572	EFO_0010156_GCST010572	Test	Binary(B)	th	10	1.5	3.5	128	152.967	-0.257077	0.02731	Lenient	S2G
EFO_0010156_GCST010572	EFO_0010156_GCST010572	Test	Binary(B)	th	10	2	3.5	46	68.952	-0.583959	0.002251	Lenient	S2G
EFO_0010156_GCST010572	EFO_0010156_GCST010572	Test	Binary(B)	th	10	2.5	3.5	9	21.964	-1.28714	0.003208	Lenient	S2G
EFO_0010156_GCST010572	EFO_0010156_GCST010572	Test	Binary(B)	th	10	3	3.5	2	4.586	-1.19724	0.2191	Lenient	S2G
EFO_0010156_GCST010572	EFO_0010156_GCST010572	Test	Binary(B)	th	10	3.5	3.5	1	1.448	-0.534062	0.7086	Lenient	S2G
EFO_0010156_GCST010572	EFO_0010156_GCST010572	Test	Binary(B)	th	10	1	4	176	166.888	0.0766952	0.4511	Lenient	S2G
EFO_0010156_GCST010572	EFO_0010156_GCST010572	Test	Binary(B)	th	10	1.5	4	116	133.829	-0.206266	0.1051	Lenient	S2G
EFO_0010156_GCST010572	EFO_0010156_GCST010572	Test	Binary(B)	th	10	2	4	46	68.74	-0.579516	0.00335	Lenient	S2G
EFO_0010156_GCST010572	EFO_0010156_GCST010572	Test	Binary(B)	th	10	2.5	4	9	22.358	-1.31279	0.003329	Lenient	S2G
EFO_0010156_GCST010572	EFO_0010156_GCST010572	Test	Binary(B)	th	10	3	4	2	4.627	-1.21008	0.2114	Lenient	S2G
EFO_0010156_GCST010572	EFO_0010156_GCST010572	Test	Binary(B)	th	10	3.5	4	1	1.415	-0.500802	0.7138	Lenient	S2G
EFO_0010156_GCST010572	EFO_0010156_GCST010572	Test	Binary(B)	th	10	4	4	1	0.598	0.741783	0.6033	Lenient	S2G
EFO_0004343_GCST008996	EFO_0004343_GCST008996	Test	Binary(B)	bin	5	1	3	406	227.572	0.835157	4.99e-39	Lenient	S2G
EFO_0004343_GCST008996	EFO_0004343_GCST008996	Test	Binary(B)	bin	10	1	3	403	228.585	0.818049	2.806e-37	Lenient	S2G
EFO_0004343_GCST008996	EFO_0004343_GCST008996	Test	Binary(B)	bin	20	1	3	405	221.442	0.870993	5.2e-43	Lenient	S2G
EFO_0004343_GCST008996	EFO_0004343_GCST008996	Test	Binary(B)	bin	40	1	3	356	205.423	0.79328	8.146e-29	Lenient	S2G
EFO_0004343_GCST008996	EFO_0004343_GCST008996	Test	Binary(B)	bin	80	1	3	325	182.3	0.834125	3.218e-31	Lenient	S2G
EFO_0004343_GCST008996	EFO_0004343_GCST008996	Test	Binary(B)	bin	160	1	3	318	174.939	0.862175	1.069e-30	Lenient	S2G
EFO_0004343_GCST008996	EFO_0004343_GCST008996	Test	Binary(B)	th	10	1	1	802	456.068	0.814353	1.245e-81	Lenient	S2G
EFO_0004343_GCST008996	EFO_0004343_GCST008996	Test	Binary(B)	th	10	1	1.5	731	417.88	0.806783	1.097e-69	Lenient	S2G
EFO_0004343_GCST008996	EFO_0004343_GCST008996	Test	Binary(B)	th	10	1.5	1.5	304	165.713	0.875385	1.143e-31	Lenient	S2G
EFO_0004343_GCST008996	EFO_0004343_GCST008996	Test	Binary(B)	th	10	1	2	616	352.905	0.80365	5.322e-56	Lenient	S2G
EFO_0004343_GCST008996	EFO_0004343_GCST008996	Test	Binary(B)	th	10	1.5	2	304	165.803	0.874601	7.221e-33	Lenient	S2G
EFO_0004343_GCST008996	EFO_0004343_GCST008996	Test	Binary(B)	th	10	2	2	117	58.112	1.0096	5.914e-16	Lenient	S2G
EFO_0004343_GCST008996	EFO_0004343_GCST008996	Test	Binary(B)	th	10	1	2.5	508	288.376	0.816877	3.079e-45	Lenient	S2G
EFO_0004343_GCST008996	EFO_0004343_GCST008996	Test	Binary(B)	th	10	1.5	2.5	303	163.941	0.886141	4.684e-33	Lenient	S2G
EFO_0004343_GCST008996	EFO_0004343_GCST008996	Test	Binary(B)	th	10	2	2.5	117	57.519	1.0244	2.947e-17	Lenient	S2G
EFO_0004343_GCST008996	EFO_0004343_GCST008996	Test	Binary(B)	th	10	2.5	2.5	34	20.15	0.754755	0.001041	Lenient	S2G
EFO_0004343_GCST008996	EFO_0004343_GCST008996	Test	Binary(B)	th	10	1	3	425	232.904	0.867727	6.784e-43	Lenient	S2G
EFO_0004343_GCST008996	EFO_0004343_GCST008996	Test	Binary(B)	th	10	1.5	3	279	151.084	0.884914	7.956e-29	Lenient	S2G
EFO_0004343_GCST008996	EFO_0004343_GCST008996	Test	Binary(B)	th	10	2	3	117	57.905	1.01475	5.333e-17	Lenient	S2G
EFO_0004343_GCST008996	EFO_0004343_GCST008996	Test	Binary(B)	th	10	2.5	3	34	19.966	0.767989	0.0008573	Lenient	S2G
EFO_0004343_GCST008996	EFO_0004343_GCST008996	Test	Binary(B)	th	10	3	3	11	6.278	0.809127	0.05518	Lenient	S2G
EFO_0004343_GCST008996	EFO_0004343_GCST008996	Test	Binary(B)	th	10	1	3.5	344	185.688	0.889528	1.451e-40	Lenient	S2G
EFO_0004343_GCST008996	EFO_0004343_GCST008996	Test	Binary(B)	th	10	1.5	3.5	250	132.989	0.910621	2.649e-27	Lenient	S2G
EFO_0004343_GCST008996	EFO_0004343_GCST008996	Test	Binary(B)	th	10	2	3.5	117	58.5	1	2.004e-16	Lenient	S2G
EFO_0004343_GCST008996	EFO_0004343_GCST008996	Test	Binary(B)	th	10	2.5	3.5	34	20.008	0.764958	0.0008705	Lenient	S2G
EFO_0004343_GCST008996	EFO_0004343_GCST008996	Test	Binary(B)	th	10	3	3.5	11	6.132	0.843074	0.04293	Lenient	S2G
EFO_0004343_GCST008996	EFO_0004343_GCST008996	Test	Binary(B)	th	10	3.5	3.5	3	1.796	0.740175	0.3701	Lenient	S2G
EFO_0004343_GCST008996	EFO_0004343_GCST008996	Test	Binary(B)	th	10	1	4	282	148.335	0.926836	1.147e-33	Lenient	S2G
EFO_0004343_GCST008996	EFO_0004343_GCST008996	Test	Binary(B)	th	10	1.5	4	221	115.96	0.930419	1.881e-26	Lenient	S2G
EFO_0004343_GCST008996	EFO_0004343_GCST008996	Test	Binary(B)	th	10	2	4	117	57.865	1.01575	4.156e-17	Lenient	S2G
EFO_0004343_GCST008996	EFO_0004343_GCST008996	Test	Binary(B)	th	10	2.5	4	34	20.053	0.761717	0.001623	Lenient	S2G
EFO_0004343_GCST008996	EFO_0004343_GCST008996	Test	Binary(B)	th	10	3	4	11	6.29	0.806372	0.05173	Lenient	S2G
EFO_0004343_GCST008996	EFO_0004343_GCST008996	Test	Binary(B)	th	10	3.5	4	3	1.84	0.705257	0.3734	Lenient	S2G
EFO_0004343_GCST008996	EFO_0004343_GCST008996	Test	Binary(B)	th	10	4	4	0	0.707	-inf	0.4232	Lenient	S2G
EFO_0006501_GCST010541	EFO_0006501_GCST010541	Test	Binary(B)	bin	5	1	3	263	150.896	0.801508	3.08e-23	Lenient	S2G
EFO_0006501_GCST010541	EFO_0006501_GCST010541	Test	Binary(B)	bin	10	1	3	253	151.998	0.735085	1.105e-20	Lenient	S2G
EFO_0006501_GCST010541	EFO_0006501_GCST010541	Test	Binary(B)	bin	20	1	3	279	164.865	0.75898	2.403e-22	Lenient	S2G
EFO_0006501_GCST010541	EFO_0006501_GCST010541	Test	Binary(B)	bin	40	1	3	216	149.024	0.535487	3.141e-09	Lenient	S2G
EFO_0006501_GCST010541	EFO_0006501_GCST010541	Test	Binary(B)	bin	80	1	3	200	140.086	0.513687	5.773e-08	Lenient	S2G
EFO_0006501_GCST010541	EFO_0006501_GCST010541	Test	Binary(B)	bin	160	1	3	203	142.11	0.514472	9.646e-09	Lenient	S2G
EFO_0006501_GCST010541	EFO_0006501_GCST010541	Test	Binary(B)	th	10	1	1	501	320.065	0.646446	1.017e-31	Lenient	S2G
EFO_0006501_GCST010541	EFO_0006501_GCST010541	Test	Binary(B)	th	10	1	1.5	468	291.819	0.681435	4.714e-31	Lenient	S2G
EFO_0006501_GCST010541	EFO_0006501_GCST010541	Test	Binary(B)	th	10	1.5	1.5	168	109.785	0.61378	1.886e-09	Lenient	S2G
EFO_0006501_GCST010541	EFO_0006501_GCST010541	Test	Binary(B)	th	10	1	2	383	243.518	0.653316	2.811e-23	Lenient	S2G
EFO_0006501_GCST010541	EFO_0006501_GCST010541	Test	Binary(B)	th	10	1.5	2	168	109.363	0.619337	1.566e-09	Lenient	S2G
EFO_0006501_GCST010541	EFO_0006501_GCST010541	Test	Binary(B)	th	10	2	2	47	38.915	0.272334	0.1936	Lenient	S2G
EFO_0006501_GCST010541	EFO_0006501_GCST010541	Test	Binary(B)	th	10	1	2.5	321	197.879	0.697955	9.024e-22	Lenient	S2G
EFO_0006501_GCST010541	EFO_0006501_GCST010541	Test	Binary(B)	th	10	1.5	2.5	168	108.041	0.636882	4.712e-10	Lenient	S2G
EFO_0006501_GCST010541	EFO_0006501_GCST010541	Test	Binary(B)	th	10	2	2.5	47	38.557	0.285668	0.162	Lenient	S2G
EFO_0006501_GCST010541	EFO_0006501_GCST010541	Test	Binary(B)	th	10	2.5	2.5	22	15.416	0.513075	0.09596	Lenient	S2G
EFO_0006501_GCST010541	EFO_0006501_GCST010541	Test	Binary(B)	th	10	1	3	271	161.844	0.743689	4.294e-22	Lenient	S2G
EFO_0006501_GCST010541	EFO_0006501_GCST010541	Test	Binary(B)	th	10	1.5	3	156	99.668	0.646344	1.628e-09	Lenient	S2G
EFO_0006501_GCST010541	EFO_0006501_GCST010541	Test	Binary(B)	th	10	2	3	47	38.706	0.280104	0.1459	Lenient	S2G
EFO_0006501_GCST010541	EFO_0006501_GCST010541	Test	Binary(B)	th	10	2.5	3	22	15.117	0.541332	0.07018	Lenient	S2G
EFO_0006501_GCST010541	EFO_0006501_GCST010541	Test	Binary(B)	th	10	3	3	10	5.362	0.899157	0.0506	Lenient	S2G
EFO_0006501_GCST010541	EFO_0006501_GCST010541	Test	Binary(B)	th	10	1	3.5	212	129.573	0.710299	2.616e-15	Lenient	S2G
EFO_0006501_GCST010541	EFO_0006501_GCST010541	Test	Binary(B)	th	10	1.5	3.5	126	88.564	0.508631	2.749e-05	Lenient	S2G
EFO_0006501_GCST010541	EFO_0006501_GCST010541	Test	Binary(B)	th	10	2	3.5	47	38.756	0.278241	0.1687	Lenient	S2G
EFO_0006501_GCST010541	EFO_0006501_GCST010541	Test	Binary(B)	th	10	2.5	3.5	22	15.086	0.544293	0.0716	Lenient	S2G
EFO_0006501_GCST010541	EFO_0006501_GCST010541	Test	Binary(B)	th	10	3	3.5	10	5.478	0.868279	0.05221	Lenient	S2G
EFO_0006501_GCST010541	EFO_0006501_GCST010541	Test	Binary(B)	th	10	3.5	3.5	6	1.17	2.35845	1.178e-05	Lenient	S2G
EFO_0006501_GCST010541	EFO_0006501_GCST010541	Test	Binary(B)	th	10	1	4	163	104.663	0.63912	4.702e-10	Lenient	S2G
EFO_0006501_GCST010541	EFO_0006501_GCST010541	Test	Binary(B)	th	10	1.5	4	106	78.079	0.441058	0.0009243	Lenient	S2G
EFO_0006501_GCST010541	EFO_0006501_GCST010541	Test	Binary(B)	th	10	2	4	47	38.585	0.284621	0.155	Lenient	S2G
EFO_0006501_GCST010541	EFO_0006501_GCST010541	Test	Binary(B)	th	10	2.5	4	22	15.256	0.528127	0.06845	Lenient	S2G
EFO_0006501_GCST010541	EFO_0006501_GCST010541	Test	Binary(B)	th	10	3	4	10	5.503	0.86171	0.04969	Lenient	S2G
EFO_0006501_GCST010541	EFO_0006501_GCST010541	Test	Binary(B)	th	10	3.5	4	6	1.155	2.37707	5.525e-06	Lenient	S2G
EFO_0006501_GCST010541	EFO_0006501_GCST010541	Test	Binary(B)	th	10	4	4	3	0.45	2.73697	0.0001427	Lenient	S2G
EFO_0006525_GCST007459	EFO_0006525_GCST007459	Test	Binary(B)	bin	5	1	3	383	177.058	1.11312	3.478e-67	Lenient	S2G
EFO_0006525_GCST007459	EFO_0006525_GCST007459	Test	Binary(B)	bin	10	1	3	390	178.671	1.12617	5.848e-69	Lenient	S2G
EFO_0006525_GCST007459	EFO_0006525_GCST007459	Test	Binary(B)	bin	20	1	3	358	168.121	1.09046	1.871e-61	Lenient	S2G
EFO_0006525_GCST007459	EFO_0006525_GCST007459	Test	Binary(B)	bin	40	1	3	362	166.325	1.12198	5.547e-66	Lenient	S2G
EFO_0006525_GCST007459	EFO_0006525_GCST007459	Test	Binary(B)	bin	80	1	3	339	149.045	1.18554	1.589e-66	Lenient	S2G
EFO_0006525_GCST007459	EFO_0006525_GCST007459	Test	Binary(B)	bin	160	1	3	346	155.515	1.15372	3.359e-64	Lenient	S2G
EFO_0006525_GCST007459	EFO_0006525_GCST007459	Test	Binary(B)	th	10	1	1	686	355.705	0.947527	1.482e-94	Lenient	S2G
EFO_0006525_GCST007459	EFO_0006525_GCST007459	Test	Binary(B)	th	10	1	1.5	655	328.983	0.993482	6.01e-93	Lenient	S2G
EFO_0006525_GCST007459	EFO_0006525_GCST007459	Test	Binary(B)	th	10	1.5	1.5	312	134.802	1.2107	3.255e-59	Lenient	S2G
EFO_0006525_GCST007459	EFO_0006525_GCST007459	Test	Binary(B)	th	10	1	2	579	279.112	1.05272	9.113e-88	Lenient	S2G
EFO_0006525_GCST007459	EFO_0006525_GCST007459	Test	Binary(B)	th	10	1.5	2	312	134.187	1.2173	1.767e-64	Lenient	S2G
EFO_0006525_GCST007459	EFO_0006525_GCST007459	Test	Binary(B)	th	10	2	2	118	45.964	1.36021	9.014e-31	Lenient	S2G
EFO_0006525_GCST007459	EFO_0006525_GCST007459	Test	Binary(B)	th	10	1	2.5	475	225.934	1.07203	6.96e-76	Lenient	S2G
EFO_0006525_GCST007459	EFO_0006525_GCST007459	Test	Binary(B)	th	10	1.5	2.5	311	132.333	1.23274	5.465e-71	Lenient	S2G
EFO_0006525_GCST007459	EFO_0006525_GCST007459	Test	Binary(B)	th	10	2	2.5	118	46.105	1.35579	6.399e-29	Lenient	S2G
EFO_0006525_GCST007459	EFO_0006525_GCST007459	Test	Binary(B)	th	10	2.5	2.5	22	11.487	0.937501	0.001176	Lenient	S2G
EFO_0006525_GCST007459	EFO_0006525_GCST007459	Test	Binary(B)	th	10	1	3	392	176.579	1.15054	7.165e-74	Lenient	S2G
EFO_0006525_GCST007459	EFO_0006525_GCST007459	Test	Binary(B)	th	10	1.5	3	290	122.042	1.24868	2.523e-62	Lenient	S2G
EFO_0006525_GCST007459	EFO_0006525_GCST007459	Test	Binary(B)	th	10	2	3	118	46.004	1.35896	1.499e-29	Lenient	S2G
EFO_0006525_GCST007459	EFO_0006525_GCST007459	Test	Binary(B)	th	10	2.5	3	22	11.562	0.928113	0.001266	Lenient	S2G
EFO_0006525_GCST007459	EFO_0006525_GCST007459	Test	Binary(B)	th	10	3	3	7	2.714	1.36693	0.01037	Lenient	S2G
EFO_0006525_GCST007459	EFO_0006525_GCST007459	Test	Binary(B)	th	10	1	3.5	321	138.002	1.21788	4.837e-69	Lenient	S2G
EFO_0006525_GCST007459	EFO_0006525_GCST007459	Test	Binary(B)	th	10	1.5	3.5	264	106.437	1.31054	3.69e-57	Lenient	S2G
EFO_0006525_GCST007459	EFO_0006525_GCST007459	Test	Binary(B)	th	10	2	3.5	118	46.737	1.33615	5.138e-27	Lenient	S2G
EFO_0006525_GCST007459	EFO_0006525_GCST007459	Test	Binary(B)	th	10	2.5	3.5	22	11.604	0.922881	0.002152	Lenient	S2G
EFO_0006525_GCST007459	EFO_0006525_GCST007459	Test	Binary(B)	th	10	3	3.5	7	2.594	1.43218	0.004872	Lenient	S2G
EFO_0006525_GCST007459	EFO_0006525_GCST007459	Test	Binary(B)	th	10	3.5	3.5	0	0.825	-inf	0.3635	Lenient	S2G
EFO_0006525_GCST007459	EFO_0006525_GCST007459	Test	Binary(B)	th	10	1	4	262	108.116	1.27699	1.934e-57	Lenient	S2G
EFO_0006525_GCST007459	EFO_0006525_GCST007459	Test	Binary(B)	th	10	1.5	4	223	89.417	1.31842	4.362e-50	Lenient	S2G
EFO_0006525_GCST007459	EFO_0006525_GCST007459	Test	Binary(B)	th	10	2	4	118	46.038	1.35789	1.656e-29	Lenient	S2G
EFO_0006525_GCST007459	EFO_0006525_GCST007459	Test	Binary(B)	th	10	2.5	4	22	11.595	0.924001	0.001577	Lenient	S2G
EFO_0006525_GCST007459	EFO_0006525_GCST007459	Test	Binary(B)	th	10	3	4	7	2.679	1.38566	0.006899	Lenient	S2G
EFO_0006525_GCST007459	EFO_0006525_GCST007459	Test	Binary(B)	th	10	3.5	4	0	0.823	-inf	0.3775	Lenient	S2G
EFO_0006525_GCST007459	EFO_0006525_GCST007459	Test	Binary(B)	th	10	4	4	0	0.337	-inf	0.5762	Lenient	S2G
EFO_0009863_GCST007710	EFO_0009863_GCST007710	Test	Binary(B)	bin	5	1	3	467	221.728	1.07463	2.784e-70	Lenient	S2G
EFO_0009863_GCST007710	EFO_0009863_GCST007710	Test	Binary(B)	bin	10	1	3	443	226.587	0.967242	1.157e-57	Lenient	S2G
EFO_0009863_GCST007710	EFO_0009863_GCST007710	Test	Binary(B)	bin	20	1	3	414	215.865	0.939501	1.741e-49	Lenient	S2G
EFO_0009863_GCST007710	EFO_0009863_GCST007710	Test	Binary(B)	bin	40	1	3	276	178.221	0.631001	4.645e-16	Lenient	S2G
EFO_0009863_GCST007710	EFO_0009863_GCST007710	Test	Binary(B)	bin	80	1	3	223	156.568	0.510254	1.092e-09	Lenient	S2G
EFO_0009863_GCST007710	EFO_0009863_GCST007710	Test	Binary(B)	bin	160	1	3	248	167.211	0.56867	5.476e-12	Lenient	S2G
EFO_0009863_GCST007710	EFO_0009863_GCST007710	Test	Binary(B)	th	10	1	1	843	452.658	0.897111	1.355e-106	Lenient	S2G
EFO_0009863_GCST007710	EFO_0009863_GCST007710	Test	Binary(B)	th	10	1	1.5	811	411.633	0.978343	5.492e-115	Lenient	S2G
EFO_0009863_GCST007710	EFO_0009863_GCST007710	Test	Binary(B)	th	10	1.5	1.5	321	154.883	1.05139	7.165e-49	Lenient	S2G
EFO_0009863_GCST007710	EFO_0009863_GCST007710	Test	Binary(B)	th	10	1	2	700	345.238	1.01976	1.236e-113	Lenient	S2G
EFO_0009863_GCST007710	EFO_0009863_GCST007710	Test	Binary(B)	th	10	1.5	2	321	155.238	1.04809	6.328e-47	Lenient	S2G
EFO_0009863_GCST007710	EFO_0009863_GCST007710	Test	Binary(B)	th	10	2	2	137	57.116	1.26221	1.833e-31	Lenient	S2G
EFO_0009863_GCST007710	EFO_0009863_GCST007710	Test	Binary(B)	th	10	1	2.5	588	280.507	1.06778	4.276e-89	Lenient	S2G
EFO_0009863_GCST007710	EFO_0009863_GCST007710	Test	Binary(B)	th	10	1.5	2.5	318	153.193	1.05368	3.048e-48	Lenient	S2G
EFO_0009863_GCST007710	EFO_0009863_GCST007710	Test	Binary(B)	th	10	2	2.5	137	57.289	1.25785	5.364e-30	Lenient	S2G
EFO_0009863_GCST007710	EFO_0009863_GCST007710	Test	Binary(B)	th	10	2.5	2.5	54	17.312	1.64119	1.157e-19	Lenient	S2G
EFO_0009863_GCST007710	EFO_0009863_GCST007710	Test	Binary(B)	th	10	1	3	468	223.635	1.06536	6.333e-67	Lenient	S2G
EFO_0009863_GCST007710	EFO_0009863_GCST007710	Test	Binary(B)	th	10	1.5	3	300	141.918	1.0799	2.426e-48	Lenient	S2G
EFO_0009863_GCST007710	EFO_0009863_GCST007710	Test	Binary(B)	th	10	2	3	137	57.336	1.25666	1.295e-28	Lenient	S2G
EFO_0009863_GCST007710	EFO_0009863_GCST007710	Test	Binary(B)	th	10	2.5	3	54	17.353	1.63777	4.211e-19	Lenient	S2G
EFO_0009863_GCST007710	EFO_0009863_GCST007710	Test	Binary(B)	th	10	3	3	16	5.358	1.57831	2.339e-06	Lenient	S2G
EFO_0009863_GCST007710	EFO_0009863_GCST007710	Test	Binary(B)	th	10	1	3.5	364	178.392	1.02889	6.274e-52	Lenient	S2G
EFO_0009863_GCST007710	EFO_0009863_GCST007710	Test	Binary(B)	th	10	1.5	3.5	266	126.631	1.0708	9.778e-40	Lenient	S2G
EFO_0009863_GCST007710	EFO_0009863_GCST007710	Test	Binary(B)	th	10	2	3.5	137	57.081	1.26309	4.774e-29	Lenient	S2G
EFO_0009863_GCST007710	EFO_0009863_GCST007710	Test	Binary(B)	th	10	2.5	3.5	54	17.337	1.63911	5.149e-19	Lenient	S2G
EFO_0009863_GCST007710	EFO_0009863_GCST007710	Test	Binary(B)	th	10	3	3.5	16	5.454	1.55269	5.066e-06	Lenient	S2G
EFO_0009863_GCST007710	EFO_0009863_GCST007710	Test	Binary(B)	th	10	3.5	3.5	3	1.806	0.732165	0.355	Lenient	S2G
EFO_0009863_GCST007710	EFO_0009863_GCST007710	Test	Binary(B)	th	10	1	4	293	142.062	1.04438	2.005e-40	Lenient	S2G
EFO_0009863_GCST007710	EFO_0009863_GCST007710	Test	Binary(B)	th	10	1.5	4	234	109.407	1.0968	1.745e-37	Lenient	S2G
EFO_0009863_GCST007710	EFO_0009863_GCST007710	Test	Binary(B)	th	10	2	4	137	57.197	1.26016	2.489e-29	Lenient	S2G
EFO_0009863_GCST007710	EFO_0009863_GCST007710	Test	Binary(B)	th	10	2.5	4	54	17.148	1.65492	4.828e-22	Lenient	S2G
EFO_0009863_GCST007710	EFO_0009863_GCST007710	Test	Binary(B)	th	10	3	4	16	5.386	1.57079	1.986e-06	Lenient	S2G
EFO_0009863_GCST007710	EFO_0009863_GCST007710	Test	Binary(B)	th	10	3.5	4	3	1.867	0.684241	0.4262	Lenient	S2G
EFO_0009863_GCST007710	EFO_0009863_GCST007710	Test	Binary(B)	th	10	4	4	0	0.521	-inf	0.4518	Lenient	S2G
EFO_0008036_GCST90094960	EFO_0008036_GCST90094960	Test	Binary(B)	bin	5	1	3	517	209.234	1.30505	2.496e-119	Lenient	S2G
EFO_0008036_GCST90094960	EFO_0008036_GCST90094960	Test	Binary(B)	bin	10	1	3	576	200.572	1.52195	8.486e-193	Lenient	S2G
EFO_0008036_GCST90094960	EFO_0008036_GCST90094960	Test	Binary(B)	bin	20	1	3	638	213.426	1.57982	1.537e-240	Lenient	S2G
EFO_0008036_GCST90094960	EFO_0008036_GCST90094960	Test	Binary(B)	bin	40	1	3	580	190.471	1.60648	7.46e-226	Lenient	S2G
EFO_0008036_GCST90094960	EFO_0008036_GCST90094960	Test	Binary(B)	bin	80	1	3	539	181.846	1.56757	1.467e-193	Lenient	S2G
EFO_0008036_GCST90094960	EFO_0008036_GCST90094960	Test	Binary(B)	bin	160	1	3	529	187.873	1.49351	4.914e-168	Lenient	S2G
EFO_0008036_GCST90094960	EFO_0008036_GCST90094960	Test	Binary(B)	th	10	1	1	1139	456.873	1.3179	5.914e-304	Lenient	S2G
EFO_0008036_GCST90094960	EFO_0008036_GCST90094960	Test	Binary(B)	th	10	1	1.5	1059	417.938	1.34134	2.914e-278	Lenient	S2G
EFO_0008036_GCST90094960	EFO_0008036_GCST90094960	Test	Binary(B)	th	10	1.5	1.5	477	161.461	1.5628	7.584e-168	Lenient	S2G
EFO_0008036_GCST90094960	EFO_0008036_GCST90094960	Test	Binary(B)	th	10	1	2	892	348.693	1.35509	4.937e-254	Lenient	S2G
EFO_0008036_GCST90094960	EFO_0008036_GCST90094960	Test	Binary(B)	th	10	1.5	2	477	162.051	1.55754	2.674e-160	Lenient	S2G
EFO_0008036_GCST90094960	EFO_0008036_GCST90094960	Test	Binary(B)	th	10	2	2	182	49.307	1.88407	5.886e-83	Lenient	S2G
EFO_0008036_GCST90094960	EFO_0008036_GCST90094960	Test	Binary(B)	th	10	1	2.5	719	274.174	1.3909	1.155e-182	Lenient	S2G
EFO_0008036_GCST90094960	EFO_0008036_GCST90094960	Test	Binary(B)	th	10	1.5	2.5	472	158.965	1.57008	8.747e-164	Lenient	S2G
EFO_0008036_GCST90094960	EFO_0008036_GCST90094960	Test	Binary(B)	th	10	2	2.5	182	49.806	1.86955	5.95e-84	Lenient	S2G
EFO_0008036_GCST90094960	EFO_0008036_GCST90094960	Test	Binary(B)	th	10	2.5	2.5	54	10.129	2.41447	8.353e-46	Lenient	S2G
EFO_0008036_GCST90094960	EFO_0008036_GCST90094960	Test	Binary(B)	th	10	1	3	566	207.3	1.44908	2.666e-154	Lenient	S2G
EFO_0008036_GCST90094960	EFO_0008036_GCST90094960	Test	Binary(B)	th	10	1.5	3	430	144.67	1.57157	1.984e-149	Lenient	S2G
EFO_0008036_GCST90094960	EFO_0008036_GCST90094960	Test	Binary(B)	th	10	2	3	182	49.636	1.87448	6.126e-81	Lenient	S2G
EFO_0008036_GCST90094960	EFO_0008036_GCST90094960	Test	Binary(B)	th	10	2.5	3	54	10.156	2.41063	3.593e-45	Lenient	S2G
EFO_0008036_GCST90094960	EFO_0008036_GCST90094960	Test	Binary(B)	th	10	3	3	11	1.279	3.10442	2.45e-17	Lenient	S2G
EFO_0008036_GCST90094960	EFO_0008036_GCST90094960	Test	Binary(B)	th	10	1	3.5	455	155.051	1.55312	9.775e-152	Lenient	S2G
EFO_0008036_GCST90094960	EFO_0008036_GCST90094960	Test	Binary(B)	th	10	1.5	3.5	381	123.04	1.63066	1.523e-140	Lenient	S2G
EFO_0008036_GCST90094960	EFO_0008036_GCST90094960	Test	Binary(B)	th	10	2	3.5	182	49.224	1.8865	9.939e-89	Lenient	S2G
EFO_0008036_GCST90094960	EFO_0008036_GCST90094960	Test	Binary(B)	th	10	2.5	3.5	54	10.181	2.40708	3.378e-43	Lenient	S2G
EFO_0008036_GCST90094960	EFO_0008036_GCST90094960	Test	Binary(B)	th	10	3	3.5	11	1.3	3.08092	7.476e-18	Lenient	S2G
EFO_0008036_GCST90094960	EFO_0008036_GCST90094960	Test	Binary(B)	th	10	3.5	3.5	4	0.252	3.9885	3.458e-14	Lenient	S2G
EFO_0008036_GCST90094960	EFO_0008036_GCST90094960	Test	Binary(B)	th	10	1	4	366	114.889	1.6716	1.333e-143	Lenient	S2G
EFO_0008036_GCST90094960	EFO_0008036_GCST90094960	Test	Binary(B)	th	10	1.5	4	330	99.142	1.7349	5.635e-135	Lenient	S2G
EFO_0008036_GCST90094960	EFO_0008036_GCST90094960	Test	Binary(B)	th	10	2	4	182	49.489	1.87876	5.62e-93	Lenient	S2G
EFO_0008036_GCST90094960	EFO_0008036_GCST90094960	Test	Binary(B)	th	10	2.5	4	54	9.996	2.43354	3.816e-44	Lenient	S2G
EFO_0008036_GCST90094960	EFO_0008036_GCST90094960	Test	Binary(B)	th	10	3	4	11	1.326	3.05235	2.029e-17	Lenient	S2G
EFO_0008036_GCST90094960	EFO_0008036_GCST90094960	Test	Binary(B)	th	10	3.5	4	4	0.281	3.83136	1.457e-12	Lenient	S2G
EFO_0008036_GCST90094960	EFO_0008036_GCST90094960	Test	Binary(B)	th	10	4	4	0	0.085	-inf	0.7766	Lenient	S2G
EFO_0004887_GCST90093316	EFO_0004887_GCST90093316	Test	Binary(B)	bin	5	1	3	580	268.837	1.10932	7.746e-105	Lenient	S2G
EFO_0004887_GCST90093316	EFO_0004887_GCST90093316	Test	Binary(B)	bin	10	1	3	694	320.505	1.11459	2.11e-120	Lenient	S2G
EFO_0004887_GCST90093316	EFO_0004887_GCST90093316	Test	Binary(B)	bin	20	1	3	464	280.559	0.725821	3.459e-33	Lenient	S2G
EFO_0004887_GCST90093316	EFO_0004887_GCST90093316	Test	Binary(B)	bin	40	1	3	501	292.638	0.775693	4.918e-43	Lenient	S2G
EFO_0004887_GCST90093316	EFO_0004887_GCST90093316	Test	Binary(B)	bin	80	1	3	485	291.421	0.73488	1.072e-38	Lenient	S2G
EFO_0004887_GCST90093316	EFO_0004887_GCST90093316	Test	Binary(B)	bin	160	1	3	479	281.567	0.766547	3.854e-41	Lenient	S2G
EFO_0004887_GCST90093316	EFO_0004887_GCST90093316	Test	Binary(B)	th	10	1	1	1320	652.177	1.0172	3.826e-228	Lenient	S2G
EFO_0004887_GCST90093316	EFO_0004887_GCST90093316	Test	Binary(B)	th	10	1	1.5	1197	590.982	1.01824	2.424e-196	Lenient	S2G
EFO_0004887_GCST90093316	EFO_0004887_GCST90093316	Test	Binary(B)	th	10	1.5	1.5	512	226.956	1.17373	5.318e-105	Lenient	S2G
EFO_0004887_GCST90093316	EFO_0004887_GCST90093316	Test	Binary(B)	th	10	1	2	1035	498.047	1.05528	2.203e-199	Lenient	S2G
EFO_0004887_GCST90093316	EFO_0004887_GCST90093316	Test	Binary(B)	th	10	1.5	2	512	226.563	1.17623	4.903e-97	Lenient	S2G
EFO_0004887_GCST90093316	EFO_0004887_GCST90093316	Test	Binary(B)	th	10	2	2	191	85.664	1.15681	1.449e-37	Lenient	S2G
EFO_0004887_GCST90093316	EFO_0004887_GCST90093316	Test	Binary(B)	th	10	1	2.5	862	407.953	1.07928	3.525e-146	Lenient	S2G
EFO_0004887_GCST90093316	EFO_0004887_GCST90093316	Test	Binary(B)	th	10	1.5	2.5	506	224.158	1.17462	2.627e-102	Lenient	S2G
EFO_0004887_GCST90093316	EFO_0004887_GCST90093316	Test	Binary(B)	th	10	2	2.5	191	85.618	1.15759	4.451e-34	Lenient	S2G
EFO_0004887_GCST90093316	EFO_0004887_GCST90093316	Test	Binary(B)	th	10	2.5	2.5	74	32.573	1.18385	6.855e-14	Lenient	S2G
EFO_0004887_GCST90093316	EFO_0004887_GCST90093316	Test	Binary(B)	th	10	1	3	709	331.302	1.09764	1.021e-125	Lenient	S2G
EFO_0004887_GCST90093316	EFO_0004887_GCST90093316	Test	Binary(B)	th	10	1.5	3	464	208.791	1.15207	1.105e-89	Lenient	S2G
EFO_0004887_GCST90093316	EFO_0004887_GCST90093316	Test	Binary(B)	th	10	2	3	191	85.805	1.15444	1.104e-31	Lenient	S2G
EFO_0004887_GCST90093316	EFO_0004887_GCST90093316	Test	Binary(B)	th	10	2.5	3	74	32.122	1.20396	3.229e-15	Lenient	S2G
EFO_0004887_GCST90093316	EFO_0004887_GCST90093316	Test	Binary(B)	th	10	3	3	23	10.207	1.17207	5.65e-05	Lenient	S2G
EFO_0004887_GCST90093316	EFO_0004887_GCST90093316	Test	Binary(B)	th	10	1	3.5	586	266.056	1.13917	1.021e-108	Lenient	S2G
EFO_0004887_GCST90093316	EFO_0004887_GCST90093316	Test	Binary(B)	th	10	1.5	3.5	419	187.643	1.15896	8.143e-79	Lenient	S2G
EFO_0004887_GCST90093316	EFO_0004887_GCST90093316	Test	Binary(B)	th	10	2	3.5	191	85.783	1.15481	2.159e-35	Lenient	S2G
EFO_0004887_GCST90093316	EFO_0004887_GCST90093316	Test	Binary(B)	th	10	2.5	3.5	74	32.157	1.20239	2.213e-14	Lenient	S2G
EFO_0004887_GCST90093316	EFO_0004887_GCST90093316	Test	Binary(B)	th	10	3	3.5	23	10.168	1.1776	4.059e-05	Lenient	S2G
EFO_0004887_GCST90093316	EFO_0004887_GCST90093316	Test	Binary(B)	th	10	3.5	3.5	5	2.135	1.22769	0.05487	Lenient	S2G
EFO_0004887_GCST90093316	EFO_0004887_GCST90093316	Test	Binary(B)	th	10	1	4	477	211.21	1.17531	7.223e-99	Lenient	S2G
EFO_0004887_GCST90093316	EFO_0004887_GCST90093316	Test	Binary(B)	th	10	1.5	4	377	164.542	1.19611	2.136e-73	Lenient	S2G
EFO_0004887_GCST90093316	EFO_0004887_GCST90093316	Test	Binary(B)	th	10	2	4	191	85.896	1.15291	7.695e-36	Lenient	S2G
EFO_0004887_GCST90093316	EFO_0004887_GCST90093316	Test	Binary(B)	th	10	2.5	4	74	32.024	1.20837	1.555e-15	Lenient	S2G
EFO_0004887_GCST90093316	EFO_0004887_GCST90093316	Test	Binary(B)	th	10	3	4	23	10.327	1.15521	9.714e-05	Lenient	S2G
EFO_0004887_GCST90093316	EFO_0004887_GCST90093316	Test	Binary(B)	th	10	3.5	4	5	2.177	1.19959	0.05407	Lenient	S2G
EFO_0004887_GCST90093316	EFO_0004887_GCST90093316	Test	Binary(B)	th	10	4	4	0	0.426	-inf	0.5102	Lenient	S2G
EFO_0004343_GCST90278649	EFO_0004343_GCST90278649	Test	Binary(B)	bin	5	1	3	349	258.936	0.430631	3.919e-10	Lenient	S2G
EFO_0004343_GCST90278649	EFO_0004343_GCST90278649	Test	Binary(B)	bin	10	1	3	347	222.309	0.642369	1.609e-20	Lenient	S2G
EFO_0004343_GCST90278649	EFO_0004343_GCST90278649	Test	Binary(B)	bin	20	1	3	350	233.889	0.581531	1.652e-17	Lenient	S2G
EFO_0004343_GCST90278649	EFO_0004343_GCST90278649	Test	Binary(B)	bin	40	1	3	352	211.069	0.737861	1.257e-26	Lenient	S2G
EFO_0004343_GCST90278649	EFO_0004343_GCST90278649	Test	Binary(B)	bin	80	1	3	327	181.258	0.851246	1.236e-31	Lenient	S2G
EFO_0004343_GCST90278649	EFO_0004343_GCST90278649	Test	Binary(B)	bin	160	1	3	340	176.945	0.942234	1.007e-41	Lenient	S2G
EFO_0004343_GCST90278649	EFO_0004343_GCST90278649	Test	Binary(B)	th	10	1	1	583	417.575	0.481461	6.386e-21	Lenient	S2G
EFO_0004343_GCST90278649	EFO_0004343_GCST90278649	Test	Binary(B)	th	10	1	1.5	549	387.437	0.502844	1.545e-21	Lenient	S2G
EFO_0004343_GCST90278649	EFO_0004343_GCST90278649	Test	Binary(B)	th	10	1.5	1.5	272	164.181	0.728319	4.874e-22	Lenient	S2G
EFO_0004343_GCST90278649	EFO_0004343_GCST90278649	Test	Binary(B)	th	10	1	2	493	332.837	0.566772	1.438e-24	Lenient	S2G
EFO_0004343_GCST90278649	EFO_0004343_GCST90278649	Test	Binary(B)	th	10	1.5	2	272	163.54	0.733963	6.443e-22	Lenient	S2G
EFO_0004343_GCST90278649	EFO_0004343_GCST90278649	Test	Binary(B)	th	10	2	2	111	61.332	0.855848	6.99e-12	Lenient	S2G
EFO_0004343_GCST90278649	EFO_0004343_GCST90278649	Test	Binary(B)	th	10	1	2.5	424	275.789	0.620499	5.682e-25	Lenient	S2G
EFO_0004343_GCST90278649	EFO_0004343_GCST90278649	Test	Binary(B)	th	10	1.5	2.5	270	162.16	0.735541	4.622e-19	Lenient	S2G
EFO_0004343_GCST90278649	EFO_0004343_GCST90278649	Test	Binary(B)	th	10	2	2.5	111	61.215	0.858603	1.265e-11	Lenient	S2G
EFO_0004343_GCST90278649	EFO_0004343_GCST90278649	Test	Binary(B)	th	10	2.5	2.5	30	17.945	0.741381	0.002291	Lenient	S2G
EFO_0004343_GCST90278649	EFO_0004343_GCST90278649	Test	Binary(B)	th	10	1	3	345	223.012	0.629475	5.081e-21	Lenient	S2G
EFO_0004343_GCST90278649	EFO_0004343_GCST90278649	Test	Binary(B)	th	10	1.5	3	249	151.718	0.714753	4.47e-18	Lenient	S2G
EFO_0004343_GCST90278649	EFO_0004343_GCST90278649	Test	Binary(B)	th	10	2	3	111	61.377	0.85479	2.198e-11	Lenient	S2G
EFO_0004343_GCST90278649	EFO_0004343_GCST90278649	Test	Binary(B)	th	10	2.5	3	30	17.756	0.756656	0.00286	Lenient	S2G
EFO_0004343_GCST90278649	EFO_0004343_GCST90278649	Test	Binary(B)	th	10	3	3	7	4.248	0.720571	0.1549	Lenient	S2G
EFO_0004343_GCST90278649	EFO_0004343_GCST90278649	Test	Binary(B)	th	10	1	3.5	276	177.183	0.639428	6.694e-16	Lenient	S2G
EFO_0004343_GCST90278649	EFO_0004343_GCST90278649	Test	Binary(B)	th	10	1.5	3.5	219	135.021	0.697747	1.975e-15	Lenient	S2G
EFO_0004343_GCST90278649	EFO_0004343_GCST90278649	Test	Binary(B)	th	10	2	3.5	111	61.308	0.856412	2.333e-11	Lenient	S2G
EFO_0004343_GCST90278649	EFO_0004343_GCST90278649	Test	Binary(B)	th	10	2.5	3.5	30	18.004	0.736645	0.002311	Lenient	S2G
EFO_0004343_GCST90278649	EFO_0004343_GCST90278649	Test	Binary(B)	th	10	3	3.5	7	4.289	0.706714	0.1867	Lenient	S2G
EFO_0004343_GCST90278649	EFO_0004343_GCST90278649	Test	Binary(B)	th	10	3.5	3.5	2	1.042	0.940645	0.3526	Lenient	S2G
EFO_0004343_GCST90278649	EFO_0004343_GCST90278649	Test	Binary(B)	th	10	1	4	231	142.141	0.70057	5.432e-15	Lenient	S2G
EFO_0004343_GCST90278649	EFO_0004343_GCST90278649	Test	Binary(B)	th	10	1.5	4	198	115.393	0.778945	9.367e-17	Lenient	S2G
EFO_0004343_GCST90278649	EFO_0004343_GCST90278649	Test	Binary(B)	th	10	2	4	111	61.228	0.858296	2.024e-11	Lenient	S2G
EFO_0004343_GCST90278649	EFO_0004343_GCST90278649	Test	Binary(B)	th	10	2.5	4	30	17.898	0.745164	0.00264	Lenient	S2G
EFO_0004343_GCST90278649	EFO_0004343_GCST90278649	Test	Binary(B)	th	10	3	4	7	4.31	0.699667	0.1868	Lenient	S2G
EFO_0004343_GCST90278649	EFO_0004343_GCST90278649	Test	Binary(B)	th	10	3.5	4	2	1.033	0.95316	0.3595	Lenient	S2G
EFO_0004343_GCST90278649	EFO_0004343_GCST90278649	Test	Binary(B)	th	10	4	4	1	0.283	1.82113	0.1604	Lenient	S2G
EFO_0005423_GCST008788	EFO_0005423_GCST008788	Test	Binary(B)	bin	5	1	3	166	140.884	0.236675	0.02302	Lenient	S2G
EFO_0005423_GCST008788	EFO_0005423_GCST008788	Test	Binary(B)	bin	10	1	3	183	144.275	0.343022	0.0003222	Lenient	S2G
EFO_0005423_GCST008788	EFO_0005423_GCST008788	Test	Binary(B)	bin	20	1	3	172	139.845	0.29858	0.00475	Lenient	S2G
EFO_0005423_GCST008788	EFO_0005423_GCST008788	Test	Binary(B)	bin	40	1	3	157	133.929	0.229296	0.03243	Lenient	S2G
EFO_0005423_GCST008788	EFO_0005423_GCST008788	Test	Binary(B)	bin	80	1	3	178	134.844	0.400586	4.101e-05	Lenient	S2G
EFO_0005423_GCST008788	EFO_0005423_GCST008788	Test	Binary(B)	bin	160	1	3	152	115.549	0.395567	0.0002906	Lenient	S2G
EFO_0005423_GCST008788	EFO_0005423_GCST008788	Test	Binary(B)	th	10	1	1	409	328.451	0.316423	2.477e-07	Lenient	S2G
EFO_0005423_GCST008788	EFO_0005423_GCST008788	Test	Binary(B)	th	10	1	1.5	359	291.122	0.30236	7.705e-06	Lenient	S2G
EFO_0005423_GCST008788	EFO_0005423_GCST008788	Test	Binary(B)	th	10	1.5	1.5	118	95.505	0.305139	0.01074	Lenient	S2G
EFO_0005423_GCST008788	EFO_0005423_GCST008788	Test	Binary(B)	th	10	1	2	279	232.953	0.260226	0.0005757	Lenient	S2G
EFO_0005423_GCST008788	EFO_0005423_GCST008788	Test	Binary(B)	th	10	1.5	2	118	95.345	0.307558	0.009657	Lenient	S2G
EFO_0005423_GCST008788	EFO_0005423_GCST008788	Test	Binary(B)	th	10	2	2	36	29.09	0.307474	0.1827	Lenient	S2G
EFO_0005423_GCST008788	EFO_0005423_GCST008788	Test	Binary(B)	th	10	1	2.5	222	181.862	0.287716	0.000771	Lenient	S2G
EFO_0005423_GCST008788	EFO_0005423_GCST008788	Test	Binary(B)	th	10	1.5	2.5	117	94.15	0.313476	0.01141	Lenient	S2G
EFO_0005423_GCST008788	EFO_0005423_GCST008788	Test	Binary(B)	th	10	2	2.5	36	28.885	0.317676	0.1641	Lenient	S2G
EFO_0005423_GCST008788	EFO_0005423_GCST008788	Test	Binary(B)	th	10	2.5	2.5	12	10.179	0.237439	0.5666	Lenient	S2G
EFO_0005423_GCST008788	EFO_0005423_GCST008788	Test	Binary(B)	th	10	1	3	172	142.215	0.274335	0.005762	Lenient	S2G
EFO_0005423_GCST008788	EFO_0005423_GCST008788	Test	Binary(B)	th	10	1.5	3	106	85.363	0.312381	0.01649	Lenient	S2G
EFO_0005423_GCST008788	EFO_0005423_GCST008788	Test	Binary(B)	th	10	2	3	36	28.69	0.327449	0.1432	Lenient	S2G
EFO_0005423_GCST008788	EFO_0005423_GCST008788	Test	Binary(B)	th	10	2.5	3	12	10.257	0.226426	0.559	Lenient	S2G
EFO_0005423_GCST008788	EFO_0005423_GCST008788	Test	Binary(B)	th	10	3	3	3	3.561	-0.24732	0.7656	Lenient	S2G
EFO_0005423_GCST008788	EFO_0005423_GCST008788	Test	Binary(B)	th	10	1	3.5	140	112.154	0.319946	0.004073	Lenient	S2G
EFO_0005423_GCST008788	EFO_0005423_GCST008788	Test	Binary(B)	th	10	1.5	3.5	93	73.965	0.330388	0.02212	Lenient	S2G
EFO_0005423_GCST008788	EFO_0005423_GCST008788	Test	Binary(B)	th	10	2	3.5	36	28.972	0.313338	0.1654	Lenient	S2G
EFO_0005423_GCST008788	EFO_0005423_GCST008788	Test	Binary(B)	th	10	2.5	3.5	12	10.393	0.207422	0.6189	Lenient	S2G
EFO_0005423_GCST008788	EFO_0005423_GCST008788	Test	Binary(B)	th	10	3	3.5	3	3.573	-0.252173	0.7643	Lenient	S2G
EFO_0005423_GCST008788	EFO_0005423_GCST008788	Test	Binary(B)	th	10	3.5	3.5	3	1.592	0.914122	0.2686	Lenient	S2G
EFO_0005423_GCST008788	EFO_0005423_GCST008788	Test	Binary(B)	th	10	1	4	116	90.4	0.35973	0.004901	Lenient	S2G
EFO_0005423_GCST008788	EFO_0005423_GCST008788	Test	Binary(B)	th	10	1.5	4	79	63.14	0.323298	0.0307	Lenient	S2G
EFO_0005423_GCST008788	EFO_0005423_GCST008788	Test	Binary(B)	th	10	2	4	36	28.715	0.326192	0.1519	Lenient	S2G
EFO_0005423_GCST008788	EFO_0005423_GCST008788	Test	Binary(B)	th	10	2.5	4	12	10.188	0.236164	0.5627	Lenient	S2G
EFO_0005423_GCST008788	EFO_0005423_GCST008788	Test	Binary(B)	th	10	3	4	3	3.658	-0.286093	0.7234	Lenient	S2G
EFO_0005423_GCST008788	EFO_0005423_GCST008788	Test	Binary(B)	th	10	3.5	4	3	1.581	0.924125	0.2645	Lenient	S2G
EFO_0005423_GCST008788	EFO_0005423_GCST008788	Test	Binary(B)	th	10	4	4	0	0.652	-inf	0.3995	Lenient	S2G
EFO_0006501_GCST010536	EFO_0006501_GCST010536	Test	Binary(B)	bin	5	1	3	115	185.668	-0.691091	3.043e-09	Lenient	S2G
EFO_0006501_GCST010536	EFO_0006501_GCST010536	Test	Binary(B)	bin	10	1	3	129	188.878	-0.550084	1.238e-06	Lenient	S2G
EFO_0006501_GCST010536	EFO_0006501_GCST010536	Test	Binary(B)	bin	20	1	3	131	189.456	-0.532296	3.044e-06	Lenient	S2G
EFO_0006501_GCST010536	EFO_0006501_GCST010536	Test	Binary(B)	bin	40	1	3	125	169.05	-0.435522	0.0002291	Lenient	S2G
EFO_0006501_GCST010536	EFO_0006501_GCST010536	Test	Binary(B)	bin	80	1	3	116	160.363	-0.467217	0.0002149	Lenient	S2G
EFO_0006501_GCST010536	EFO_0006501_GCST010536	Test	Binary(B)	bin	160	1	3	113	143.105	-0.340751	0.005967	Lenient	S2G
EFO_0006501_GCST010536	EFO_0006501_GCST010536	Test	Binary(B)	th	10	1	1	232	330.489	-0.510477	2.063e-10	Lenient	S2G
EFO_0006501_GCST010536	EFO_0006501_GCST010536	Test	Binary(B)	th	10	1	1.5	212	307.385	-0.535983	3.307e-10	Lenient	S2G
EFO_0006501_GCST010536	EFO_0006501_GCST010536	Test	Binary(B)	th	10	1.5	1.5	89	133.436	-0.584271	1.999e-05	Lenient	S2G
EFO_0006501_GCST010536	EFO_0006501_GCST010536	Test	Binary(B)	th	10	1	2	181	267.077	-0.561266	7.875e-09	Lenient	S2G
EFO_0006501_GCST010536	EFO_0006501_GCST010536	Test	Binary(B)	th	10	1.5	2	89	134.308	-0.593668	2.358e-05	Lenient	S2G
EFO_0006501_GCST010536	EFO_0006501_GCST010536	Test	Binary(B)	th	10	2	2	36	51.215	-0.50857	0.02586	Lenient	S2G
EFO_0006501_GCST010536	EFO_0006501_GCST010536	Test	Binary(B)	th	10	1	2.5	154	223.701	-0.538641	2.574e-07	Lenient	S2G
EFO_0006501_GCST010536	EFO_0006501_GCST010536	Test	Binary(B)	th	10	1.5	2.5	89	132.745	-0.57678	3.299e-05	Lenient	S2G
EFO_0006501_GCST010536	EFO_0006501_GCST010536	Test	Binary(B)	th	10	2	2.5	36	51.416	-0.51422	0.02051	Lenient	S2G
EFO_0006501_GCST010536	EFO_0006501_GCST010536	Test	Binary(B)	th	10	2.5	2.5	15	20.733	-0.466966	0.1819	Lenient	S2G
EFO_0006501_GCST010536	EFO_0006501_GCST010536	Test	Binary(B)	th	10	1	3	127	186.253	-0.552435	7.489e-07	Lenient	S2G
EFO_0006501_GCST010536	EFO_0006501_GCST010536	Test	Binary(B)	th	10	1.5	3	84	124.259	-0.564889	6.457e-05	Lenient	S2G
EFO_0006501_GCST010536	EFO_0006501_GCST010536	Test	Binary(B)	th	10	2	3	36	51.006	-0.50267	0.0318	Lenient	S2G
EFO_0006501_GCST010536	EFO_0006501_GCST010536	Test	Binary(B)	th	10	2.5	3	15	21.361	-0.510017	0.1401	Lenient	S2G
EFO_0006501_GCST010536	EFO_0006501_GCST010536	Test	Binary(B)	th	10	3	3	3	5.313	-0.824564	0.3064	Lenient	S2G
EFO_0006501_GCST010536	EFO_0006501_GCST010536	Test	Binary(B)	th	10	1	3.5	106	150.389	-0.504635	0.000105	Lenient	S2G
EFO_0006501_GCST010536	EFO_0006501_GCST010536	Test	Binary(B)	th	10	1.5	3.5	76	111.756	-0.556281	0.0001819	Lenient	S2G
EFO_0006501_GCST010536	EFO_0006501_GCST010536	Test	Binary(B)	th	10	2	3.5	36	51.442	-0.51495	0.02543	Lenient	S2G
EFO_0006501_GCST010536	EFO_0006501_GCST010536	Test	Binary(B)	th	10	2.5	3.5	15	21.055	-0.4892	0.1722	Lenient	S2G
EFO_0006501_GCST010536	EFO_0006501_GCST010536	Test	Binary(B)	th	10	3	3.5	3	5.196	-0.792439	0.3126	Lenient	S2G
EFO_0006501_GCST010536	EFO_0006501_GCST010536	Test	Binary(B)	th	10	3.5	3.5	1	1.484	-0.569491	0.695	Lenient	S2G
EFO_0006501_GCST010536	EFO_0006501_GCST010536	Test	Binary(B)	th	10	1	4	87	122.981	-0.499348	0.0002768	Lenient	S2G
EFO_0006501_GCST010536	EFO_0006501_GCST010536	Test	Binary(B)	th	10	1.5	4	66	98.923	-0.58384	0.0004648	Lenient	S2G
EFO_0006501_GCST010536	EFO_0006501_GCST010536	Test	Binary(B)	th	10	2	4	36	51.287	-0.510596	0.02696	Lenient	S2G
EFO_0006501_GCST010536	EFO_0006501_GCST010536	Test	Binary(B)	th	10	2.5	4	15	21.133	-0.494535	0.168	Lenient	S2G
EFO_0006501_GCST010536	EFO_0006501_GCST010536	Test	Binary(B)	th	10	3	4	3	5.306	-0.822662	0.3074	Lenient	S2G
EFO_0006501_GCST010536	EFO_0006501_GCST010536	Test	Binary(B)	th	10	3.5	4	1	1.475	-0.560715	0.6992	Lenient	S2G
EFO_0006501_GCST010536	EFO_0006501_GCST010536	Test	Binary(B)	th	10	4	4	0	0.728	-inf	0.4024	Lenient	S2G
EFO_0004741_GCST90018948	EFO_0007117_GCST90092502	Control	Binary(B)	bin	5	1	3	251	212.702	0.238854	0.003272	Lenient	S2G
EFO_0004741_GCST90018948	EFO_0007117_GCST90092502	Control	Binary(B)	bin	10	1	3	266	217.067	0.293286	0.0002431	Lenient	S2G
EFO_0004741_GCST90018948	EFO_0007117_GCST90092502	Control	Binary(B)	bin	20	1	3	240	213.79	0.16684	0.04228	Lenient	S2G
EFO_0004741_GCST90018948	EFO_0007117_GCST90092502	Control	Binary(B)	bin	40	1	3	248	208.21	0.252301	0.002323	Lenient	S2G
EFO_0004741_GCST90018948	EFO_0007117_GCST90092502	Control	Binary(B)	bin	80	1	3	226	189.865	0.251349	0.005439	Lenient	S2G
EFO_0004741_GCST90018948	EFO_0007117_GCST90092502	Control	Binary(B)	bin	160	1	3	222	176.643	0.329723	0.0002931	Lenient	S2G
EFO_0004741_GCST90018948	EFO_0007117_GCST90092502	Control	Binary(B)	th	10	1	1	480	415.585	0.207891	0.0001996	Lenient	S2G
EFO_0004741_GCST90018948	EFO_0007117_GCST90092502	Control	Binary(B)	th	10	1	1.5	454	385.867	0.234589	8.467e-05	Lenient	S2G
EFO_0004741_GCST90018948	EFO_0007117_GCST90092502	Control	Binary(B)	th	10	1.5	1.5	178	155.4	0.195891	0.04333	Lenient	S2G
EFO_0004741_GCST90018948	EFO_0007117_GCST90092502	Control	Binary(B)	th	10	1	2	393	327.146	0.264595	2.078e-05	Lenient	S2G
EFO_0004741_GCST90018948	EFO_0007117_GCST90092502	Control	Binary(B)	th	10	1.5	2	178	155.367	0.196197	0.05112	Lenient	S2G
EFO_0004741_GCST90018948	EFO_0007117_GCST90092502	Control	Binary(B)	th	10	2	2	61	55.055	0.147936	0.4004	Lenient	S2G
EFO_0004741_GCST90018948	EFO_0007117_GCST90092502	Control	Binary(B)	th	10	1	2.5	320	268.098	0.255311	0.0004093	Lenient	S2G
EFO_0004741_GCST90018948	EFO_0007117_GCST90092502	Control	Binary(B)	th	10	1.5	2.5	178	153.841	0.210437	0.03471	Lenient	S2G
EFO_0004741_GCST90018948	EFO_0007117_GCST90092502	Control	Binary(B)	th	10	2	2.5	61	54.825	0.153975	0.3732	Lenient	S2G
EFO_0004741_GCST90018948	EFO_0007117_GCST90092502	Control	Binary(B)	th	10	2.5	2.5	24	18.193	0.399651	0.1613	Lenient	S2G
EFO_0004741_GCST90018948	EFO_0007117_GCST90092502	Control	Binary(B)	th	10	1	3	264	216.637	0.285258	0.0004155	Lenient	S2G
EFO_0004741_GCST90018948	EFO_0007117_GCST90092502	Control	Binary(B)	th	10	1.5	3	166	142.916	0.216016	0.03409	Lenient	S2G
EFO_0004741_GCST90018948	EFO_0007117_GCST90092502	Control	Binary(B)	th	10	2	3	61	54.794	0.154791	0.382	Lenient	S2G
EFO_0004741_GCST90018948	EFO_0007117_GCST90092502	Control	Binary(B)	th	10	2.5	3	24	18.176	0.401	0.1598	Lenient	S2G
EFO_0004741_GCST90018948	EFO_0007117_GCST90092502	Control	Binary(B)	th	10	3	3	13	5.971	1.12247	0.003608	Lenient	S2G
EFO_0004741_GCST90018948	EFO_0007117_GCST90092502	Control	Binary(B)	th	10	1	3.5	214	174.562	0.293871	0.0008872	Lenient	S2G
EFO_0004741_GCST90018948	EFO_0007117_GCST90092502	Control	Binary(B)	th	10	1.5	3.5	144	126.008	0.192553	0.09666	Lenient	S2G
EFO_0004741_GCST90018948	EFO_0007117_GCST90092502	Control	Binary(B)	th	10	2	3.5	61	54.778	0.155213	0.3581	Lenient	S2G
EFO_0004741_GCST90018948	EFO_0007117_GCST90092502	Control	Binary(B)	th	10	2.5	3.5	24	18.293	0.391743	0.1629	Lenient	S2G
EFO_0004741_GCST90018948	EFO_0007117_GCST90092502	Control	Binary(B)	th	10	3	3.5	13	5.94	1.12998	0.001986	Lenient	S2G
EFO_0004741_GCST90018948	EFO_0007117_GCST90092502	Control	Binary(B)	th	10	3.5	3.5	4	1.79	1.16004	0.09611	Lenient	S2G
EFO_0004741_GCST90018948	EFO_0007117_GCST90092502	Control	Binary(B)	th	10	1	4	164	140.756	0.220499	0.0318	Lenient	S2G
EFO_0004741_GCST90018948	EFO_0007117_GCST90092502	Control	Binary(B)	th	10	1.5	4	117	109.081	0.101109	0.4153	Lenient	S2G
EFO_0004741_GCST90018948	EFO_0007117_GCST90092502	Control	Binary(B)	th	10	2	4	61	54.666	0.158165	0.3639	Lenient	S2G
EFO_0004741_GCST90018948	EFO_0007117_GCST90092502	Control	Binary(B)	th	10	2.5	4	24	18.529	0.373249	0.1926	Lenient	S2G
EFO_0004741_GCST90018948	EFO_0007117_GCST90092502	Control	Binary(B)	th	10	3	4	13	5.92	1.13484	0.003342	Lenient	S2G
EFO_0004741_GCST90018948	EFO_0007117_GCST90092502	Control	Binary(B)	th	10	3.5	4	4	1.777	1.17056	0.09467	Lenient	S2G
EFO_0004741_GCST90018948	EFO_0007117_GCST90092502	Control	Binary(B)	th	10	4	4	3	0.677	2.14773	0.003546	Lenient	S2G
EFO_0004741_GCST90018728	EFO_0000731_GCST90018714	Control	Binary(B)	bin	5	1	3	168	150.841	0.155433	0.1186	Lenient	S2G
EFO_0004741_GCST90018728	EFO_0000731_GCST90018714	Control	Binary(B)	bin	10	1	3	161	148.793	0.113754	0.2726	Lenient	S2G
EFO_0004741_GCST90018728	EFO_0000731_GCST90018714	Control	Binary(B)	bin	20	1	3	156	143.604	0.11945	0.2652	Lenient	S2G
EFO_0004741_GCST90018728	EFO_0000731_GCST90018714	Control	Binary(B)	bin	40	1	3	167	150.911	0.14615	0.1494	Lenient	S2G
EFO_0004741_GCST90018728	EFO_0000731_GCST90018714	Control	Binary(B)	bin	80	1	3	176	148.293	0.247125	0.01388	Lenient	S2G
EFO_0004741_GCST90018728	EFO_0000731_GCST90018714	Control	Binary(B)	bin	160	1	3	180	139.394	0.368828	0.0001581	Lenient	S2G
EFO_0004741_GCST90018728	EFO_0000731_GCST90018714	Control	Binary(B)	th	10	1	1	296	278.074	0.0901283	0.2232	Lenient	S2G
EFO_0004741_GCST90018728	EFO_0000731_GCST90018714	Control	Binary(B)	th	10	1	1.5	279	258.332	0.111039	0.1496	Lenient	S2G
EFO_0004741_GCST90018728	EFO_0000731_GCST90018714	Control	Binary(B)	th	10	1.5	1.5	123	109.862	0.162966	0.1678	Lenient	S2G
EFO_0004741_GCST90018728	EFO_0000731_GCST90018714	Control	Binary(B)	th	10	1	2	243	222.256	0.128734	0.1317	Lenient	S2G
EFO_0004741_GCST90018728	EFO_0000731_GCST90018714	Control	Binary(B)	th	10	1.5	2	123	109.862	0.162966	0.1758	Lenient	S2G
EFO_0004741_GCST90018728	EFO_0000731_GCST90018714	Control	Binary(B)	th	10	2	2	51	37.117	0.458417	0.01295	Lenient	S2G
EFO_0004741_GCST90018728	EFO_0000731_GCST90018714	Control	Binary(B)	th	10	1	2.5	193	182.161	0.0833867	0.4069	Lenient	S2G
EFO_0004741_GCST90018728	EFO_0000731_GCST90018714	Control	Binary(B)	th	10	1.5	2.5	122	109.148	0.160595	0.1951	Lenient	S2G
EFO_0004741_GCST90018728	EFO_0000731_GCST90018714	Control	Binary(B)	th	10	2	2.5	51	36.984	0.463596	0.01771	Lenient	S2G
EFO_0004741_GCST90018728	EFO_0000731_GCST90018714	Control	Binary(B)	th	10	2.5	2.5	17	12.271	0.470282	0.175	Lenient	S2G
EFO_0004741_GCST90018728	EFO_0000731_GCST90018714	Control	Binary(B)	th	10	1	3	164	146.919	0.158675	0.1247	Lenient	S2G
EFO_0004741_GCST90018728	EFO_0000731_GCST90018714	Control	Binary(B)	th	10	1.5	3	115	100.555	0.193649	0.1133	Lenient	S2G
EFO_0004741_GCST90018728	EFO_0000731_GCST90018714	Control	Binary(B)	th	10	2	3	51	36.972	0.464064	0.01782	Lenient	S2G
EFO_0004741_GCST90018728	EFO_0000731_GCST90018714	Control	Binary(B)	th	10	2.5	3	17	12.342	0.461959	0.1828	Lenient	S2G
EFO_0004741_GCST90018728	EFO_0000731_GCST90018714	Control	Binary(B)	th	10	3	3	6	3.815	0.653279	0.2595	Lenient	S2G
EFO_0004741_GCST90018728	EFO_0000731_GCST90018714	Control	Binary(B)	th	10	1	3.5	127	118.902	0.0950555	0.4113	Lenient	S2G
EFO_0004741_GCST90018728	EFO_0000731_GCST90018714	Control	Binary(B)	th	10	1.5	3.5	100	88.124	0.182393	0.1781	Lenient	S2G
EFO_0004741_GCST90018728	EFO_0000731_GCST90018714	Control	Binary(B)	th	10	2	3.5	51	37.373	0.448501	0.01959	Lenient	S2G
EFO_0004741_GCST90018728	EFO_0000731_GCST90018714	Control	Binary(B)	th	10	2.5	3.5	17	12.121	0.488026	0.1417	Lenient	S2G
EFO_0004741_GCST90018728	EFO_0000731_GCST90018714	Control	Binary(B)	th	10	3	3.5	6	3.794	0.661243	0.2285	Lenient	S2G
EFO_0004741_GCST90018728	EFO_0000731_GCST90018714	Control	Binary(B)	th	10	3.5	3.5	3	1.597	0.909598	0.2418	Lenient	S2G
EFO_0004741_GCST90018728	EFO_0000731_GCST90018714	Control	Binary(B)	th	10	1	4	105	96.029	0.128847	0.3161	Lenient	S2G
EFO_0004741_GCST90018728	EFO_0000731_GCST90018714	Control	Binary(B)	th	10	1.5	4	88	75.515	0.22074	0.1109	Lenient	S2G
EFO_0004741_GCST90018728	EFO_0000731_GCST90018714	Control	Binary(B)	th	10	2	4	51	37.508	0.443299	0.01863	Lenient	S2G
EFO_0004741_GCST90018728	EFO_0000731_GCST90018714	Control	Binary(B)	th	10	2.5	4	17	12.257	0.471929	0.1636	Lenient	S2G
EFO_0004741_GCST90018728	EFO_0000731_GCST90018714	Control	Binary(B)	th	10	3	4	6	3.926	0.611902	0.2828	Lenient	S2G
EFO_0004741_GCST90018728	EFO_0000731_GCST90018714	Control	Binary(B)	th	10	3.5	4	3	1.555	0.948048	0.2662	Lenient	S2G
EFO_0004741_GCST90018728	EFO_0000731_GCST90018714	Control	Binary(B)	th	10	4	4	0	0.506	-inf	0.4812	Lenient	S2G
EFO_0006501_GCST010541	EFO_0004741_GCST90103632	Control	Binary(B)	bin	5	1	3	173	183.609	-0.0858647	0.3918	Lenient	S2G
EFO_0006501_GCST010541	EFO_0004741_GCST90103632	Control	Binary(B)	bin	10	1	3	166	175.404	-0.0794984	0.422	Lenient	S2G
EFO_0006501_GCST010541	EFO_0004741_GCST90103632	Control	Binary(B)	bin	20	1	3	168	173.999	-0.0506178	0.5993	Lenient	S2G
EFO_0006501_GCST010541	EFO_0004741_GCST90103632	Control	Binary(B)	bin	40	1	3	162	160.423	0.0141128	0.8894	Lenient	S2G
EFO_0006501_GCST010541	EFO_0004741_GCST90103632	Control	Binary(B)	bin	80	1	3	156	152.389	0.0337873	0.747	Lenient	S2G
EFO_0006501_GCST010541	EFO_0004741_GCST90103632	Control	Binary(B)	bin	160	1	3	150	154.686	-0.0443801	0.6815	Lenient	S2G
EFO_0006501_GCST010541	EFO_0004741_GCST90103632	Control	Binary(B)	th	10	1	1	332	354.926	-0.096335	0.1699	Lenient	S2G
EFO_0006501_GCST010541	EFO_0004741_GCST90103632	Control	Binary(B)	th	10	1	1.5	302	326.337	-0.111814	0.1124	Lenient	S2G
EFO_0006501_GCST010541	EFO_0004741_GCST90103632	Control	Binary(B)	th	10	1.5	1.5	122	128.893	-0.0792928	0.5148	Lenient	S2G
EFO_0006501_GCST010541	EFO_0004741_GCST90103632	Control	Binary(B)	th	10	1	2	249	275.086	-0.143737	0.07923	Lenient	S2G
EFO_0006501_GCST010541	EFO_0004741_GCST90103632	Control	Binary(B)	th	10	1.5	2	122	128.959	-0.0800313	0.4978	Lenient	S2G
EFO_0006501_GCST010541	EFO_0004741_GCST90103632	Control	Binary(B)	th	10	2	2	48	47.731	0.00810784	0.9672	Lenient	S2G
EFO_0006501_GCST010541	EFO_0004741_GCST90103632	Control	Binary(B)	th	10	1	2.5	209	227.445	-0.122015	0.1789	Lenient	S2G
EFO_0006501_GCST010541	EFO_0004741_GCST90103632	Control	Binary(B)	th	10	1.5	2.5	120	127.258	-0.0847219	0.4656	Lenient	S2G
EFO_0006501_GCST010541	EFO_0004741_GCST90103632	Control	Binary(B)	th	10	2	2.5	48	47.685	0.00949889	0.9607	Lenient	S2G
EFO_0006501_GCST010541	EFO_0004741_GCST90103632	Control	Binary(B)	th	10	2.5	2.5	22	17.275	0.348818	0.2315	Lenient	S2G
EFO_0006501_GCST010541	EFO_0004741_GCST90103632	Control	Binary(B)	th	10	1	3	173	184.189	-0.0904149	0.382	Lenient	S2G
EFO_0006501_GCST010541	EFO_0004741_GCST90103632	Control	Binary(B)	th	10	1.5	3	110	117.546	-0.0957219	0.4624	Lenient	S2G
EFO_0006501_GCST010541	EFO_0004741_GCST90103632	Control	Binary(B)	th	10	2	3	48	47.337	0.0200661	0.9152	Lenient	S2G
EFO_0006501_GCST010541	EFO_0004741_GCST90103632	Control	Binary(B)	th	10	2.5	3	22	17.286	0.347899	0.2278	Lenient	S2G
EFO_0006501_GCST010541	EFO_0004741_GCST90103632	Control	Binary(B)	th	10	3	3	9	4.973	0.855809	0.05944	Lenient	S2G
EFO_0006501_GCST010541	EFO_0004741_GCST90103632	Control	Binary(B)	th	10	1	3.5	139	148.083	-0.0913211	0.4218	Lenient	S2G
EFO_0006501_GCST010541	EFO_0004741_GCST90103632	Control	Binary(B)	th	10	1.5	3.5	96	105.623	-0.137818	0.3192	Lenient	S2G
EFO_0006501_GCST010541	EFO_0004741_GCST90103632	Control	Binary(B)	th	10	2	3.5	48	47.703	0.00895441	0.9641	Lenient	S2G
EFO_0006501_GCST010541	EFO_0004741_GCST90103632	Control	Binary(B)	th	10	2.5	3.5	22	17.448	0.334442	0.2714	Lenient	S2G
EFO_0006501_GCST010541	EFO_0004741_GCST90103632	Control	Binary(B)	th	10	3	3.5	9	4.984	0.852621	0.07037	Lenient	S2G
EFO_0006501_GCST010541	EFO_0004741_GCST90103632	Control	Binary(B)	th	10	3.5	3.5	1	1.4	-0.485427	0.7337	Lenient	S2G
EFO_0006501_GCST010541	EFO_0004741_GCST90103632	Control	Binary(B)	th	10	1	4	110	119.533	-0.119905	0.3499	Lenient	S2G
EFO_0006501_GCST010541	EFO_0004741_GCST90103632	Control	Binary(B)	th	10	1.5	4	82	93.014	-0.181824	0.2136	Lenient	S2G
EFO_0006501_GCST010541	EFO_0004741_GCST90103632	Control	Binary(B)	th	10	2	4	48	47.223	0.0235447	0.9072	Lenient	S2G
EFO_0006501_GCST010541	EFO_0004741_GCST90103632	Control	Binary(B)	th	10	2.5	4	22	17.442	0.334938	0.2564	Lenient	S2G
EFO_0006501_GCST010541	EFO_0004741_GCST90103632	Control	Binary(B)	th	10	3	4	9	5.002	0.84742	0.06636	Lenient	S2G
EFO_0006501_GCST010541	EFO_0004741_GCST90103632	Control	Binary(B)	th	10	3.5	4	1	1.397	-0.482332	0.7337	Lenient	S2G
EFO_0006501_GCST010541	EFO_0004741_GCST90103632	Control	Binary(B)	th	10	4	4	0	0.622	-inf	0.4285	Lenient	S2G
EFO_0009397_GCST90267910	EFO_0007117_GCST90100573	Control	Binary(B)	bin	5	1	3	149	144.823	0.0410216	0.711	Lenient	S2G
EFO_0009397_GCST90267910	EFO_0007117_GCST90100573	Control	Binary(B)	bin	10	1	3	155	160.684	-0.0519581	0.6043	Lenient	S2G
EFO_0009397_GCST90267910	EFO_0007117_GCST90100573	Control	Binary(B)	bin	20	1	3	148	157.241	-0.0873803	0.4163	Lenient	S2G
EFO_0009397_GCST90267910	EFO_0007117_GCST90100573	Control	Binary(B)	bin	40	1	3	134	138.786	-0.050629	0.6561	Lenient	S2G
EFO_0009397_GCST90267910	EFO_0007117_GCST90100573	Control	Binary(B)	bin	80	1	3	111	127.299	-0.197661	0.1218	Lenient	S2G
EFO_0009397_GCST90267910	EFO_0007117_GCST90100573	Control	Binary(B)	bin	160	1	3	109	111.864	-0.0374177	0.7613	Lenient	S2G
EFO_0009397_GCST90267910	EFO_0007117_GCST90100573	Control	Binary(B)	th	10	1	1	269	285.402	-0.0853893	0.291	Lenient	S2G
EFO_0009397_GCST90267910	EFO_0007117_GCST90100573	Control	Binary(B)	th	10	1	1.5	249	263.479	-0.0815422	0.3215	Lenient	S2G
EFO_0009397_GCST90267910	EFO_0007117_GCST90100573	Control	Binary(B)	th	10	1.5	1.5	84	103.798	-0.305317	0.03102	Lenient	S2G
EFO_0009397_GCST90267910	EFO_0007117_GCST90100573	Control	Binary(B)	th	10	1	2	211	222.943	-0.0794319	0.3546	Lenient	S2G
EFO_0009397_GCST90267910	EFO_0007117_GCST90100573	Control	Binary(B)	th	10	1.5	2	84	103.936	-0.307234	0.03034	Lenient	S2G
EFO_0009397_GCST90267910	EFO_0007117_GCST90100573	Control	Binary(B)	th	10	2	2	43	38.957	0.142454	0.5096	Lenient	S2G
EFO_0009397_GCST90267910	EFO_0007117_GCST90100573	Control	Binary(B)	th	10	1	2.5	173	185.527	-0.100857	0.3125	Lenient	S2G
EFO_0009397_GCST90267910	EFO_0007117_GCST90100573	Control	Binary(B)	th	10	1.5	2.5	84	101.963	-0.279584	0.05913	Lenient	S2G
EFO_0009397_GCST90267910	EFO_0007117_GCST90100573	Control	Binary(B)	th	10	2	2.5	43	38.661	0.153458	0.4544	Lenient	S2G
EFO_0009397_GCST90267910	EFO_0007117_GCST90100573	Control	Binary(B)	th	10	2.5	2.5	19	14.649	0.375197	0.2342	Lenient	S2G
EFO_0009397_GCST90267910	EFO_0007117_GCST90100573	Control	Binary(B)	th	10	1	3	149	151.546	-0.0244434	0.8205	Lenient	S2G
EFO_0009397_GCST90267910	EFO_0007117_GCST90100573	Control	Binary(B)	th	10	1.5	3	80	94.705	-0.243441	0.1045	Lenient	S2G
EFO_0009397_GCST90267910	EFO_0007117_GCST90100573	Control	Binary(B)	th	10	2	3	43	38.759	0.149805	0.4672	Lenient	S2G
EFO_0009397_GCST90267910	EFO_0007117_GCST90100573	Control	Binary(B)	th	10	2.5	3	19	14.62	0.378056	0.2412	Lenient	S2G
EFO_0009397_GCST90267910	EFO_0007117_GCST90100573	Control	Binary(B)	th	10	3	3	10	5.681	0.815783	0.05159	Lenient	S2G
EFO_0009397_GCST90267910	EFO_0007117_GCST90100573	Control	Binary(B)	th	10	1	3.5	126	122.596	0.0395118	0.7406	Lenient	S2G
EFO_0009397_GCST90267910	EFO_0007117_GCST90100573	Control	Binary(B)	th	10	1.5	3.5	73	85.57	-0.229209	0.1433	Lenient	S2G
EFO_0009397_GCST90267910	EFO_0007117_GCST90100573	Control	Binary(B)	th	10	2	3.5	43	38.473	0.16049	0.4332	Lenient	S2G
EFO_0009397_GCST90267910	EFO_0007117_GCST90100573	Control	Binary(B)	th	10	2.5	3.5	19	14.676	0.372541	0.2384	Lenient	S2G
EFO_0009397_GCST90267910	EFO_0007117_GCST90100573	Control	Binary(B)	th	10	3	3.5	10	5.452	0.875143	0.04892	Lenient	S2G
EFO_0009397_GCST90267910	EFO_0007117_GCST90100573	Control	Binary(B)	th	10	3.5	3.5	2	1.661	0.267948	0.7915	Lenient	S2G
EFO_0009397_GCST90267910	EFO_0007117_GCST90100573	Control	Binary(B)	th	10	1	4	106	99.905	0.0854355	0.5104	Lenient	S2G
EFO_0009397_GCST90267910	EFO_0007117_GCST90100573	Control	Binary(B)	th	10	1.5	4	71	75.237	-0.0836233	0.6018	Lenient	S2G
EFO_0009397_GCST90267910	EFO_0007117_GCST90100573	Control	Binary(B)	th	10	2	4	43	38.834	0.147016	0.4788	Lenient	S2G
EFO_0009397_GCST90267910	EFO_0007117_GCST90100573	Control	Binary(B)	th	10	2.5	4	19	14.629	0.377168	0.2367	Lenient	S2G
EFO_0009397_GCST90267910	EFO_0007117_GCST90100573	Control	Binary(B)	th	10	3	4	10	5.459	0.873291	0.04315	Lenient	S2G
EFO_0009397_GCST90267910	EFO_0007117_GCST90100573	Control	Binary(B)	th	10	3.5	4	2	1.703	0.231922	0.8133	Lenient	S2G
EFO_0009397_GCST90267910	EFO_0007117_GCST90100573	Control	Binary(B)	th	10	4	4	1	0.727	0.459973	0.7484	Lenient	S2G
EFO_0010225_GCST90060164	EFO_0004343_GCST90103754	Control	Binary(B)	bin	5	1	3	176	175.87	0.00106602	0.9912	Lenient	S2G
EFO_0010225_GCST90060164	EFO_0004343_GCST90103754	Control	Binary(B)	bin	10	1	3	148	181.68	-0.295802	0.006916	Lenient	S2G
EFO_0010225_GCST90060164	EFO_0004343_GCST90103754	Control	Binary(B)	bin	20	1	3	152	170.838	-0.168558	0.1188	Lenient	S2G
EFO_0010225_GCST90060164	EFO_0004343_GCST90103754	Control	Binary(B)	bin	40	1	3	159	184.952	-0.218124	0.04403	Lenient	S2G
EFO_0010225_GCST90060164	EFO_0004343_GCST90103754	Control	Binary(B)	bin	80	1	3	140	168.82	-0.270059	0.01425	Lenient	S2G
EFO_0010225_GCST90060164	EFO_0004343_GCST90103754	Control	Binary(B)	bin	160	1	3	130	157.257	-0.274613	0.02329	Lenient	S2G
EFO_0010225_GCST90060164	EFO_0004343_GCST90103754	Control	Binary(B)	th	10	1	1	284	370.897	-0.385128	8.877e-07	Lenient	S2G
EFO_0010225_GCST90060164	EFO_0004343_GCST90103754	Control	Binary(B)	th	10	1	1.5	254	334.76	-0.398299	9.115e-07	Lenient	S2G
EFO_0010225_GCST90060164	EFO_0004343_GCST90103754	Control	Binary(B)	th	10	1.5	1.5	101	118.11	-0.225776	0.08786	Lenient	S2G
EFO_0010225_GCST90060164	EFO_0004343_GCST90103754	Control	Binary(B)	th	10	1	2	215	276.489	-0.362885	1.805e-05	Lenient	S2G
EFO_0010225_GCST90060164	EFO_0004343_GCST90103754	Control	Binary(B)	th	10	1.5	2	101	118.776	-0.233888	0.08204	Lenient	S2G
EFO_0010225_GCST90060164	EFO_0004343_GCST90103754	Control	Binary(B)	th	10	2	2	43	41.179	0.0624279	0.7736	Lenient	S2G
EFO_0010225_GCST90060164	EFO_0004343_GCST90103754	Control	Binary(B)	th	10	1	2.5	175	222.734	-0.347967	0.0003629	Lenient	S2G
EFO_0010225_GCST90060164	EFO_0004343_GCST90103754	Control	Binary(B)	th	10	1.5	2.5	99	116.88	-0.239528	0.07251	Lenient	S2G
EFO_0010225_GCST90060164	EFO_0004343_GCST90103754	Control	Binary(B)	th	10	2	2.5	43	41.196	0.0618324	0.7727	Lenient	S2G
EFO_0010225_GCST90060164	EFO_0004343_GCST90103754	Control	Binary(B)	th	10	2.5	2.5	15	14.468	0.052097	0.8833	Lenient	S2G
EFO_0010225_GCST90060164	EFO_0004343_GCST90103754	Control	Binary(B)	th	10	1	3	144	178.107	-0.306675	0.005097	Lenient	S2G
EFO_0010225_GCST90060164	EFO_0004343_GCST90103754	Control	Binary(B)	th	10	1.5	3	92	107.595	-0.225905	0.1043	Lenient	S2G
EFO_0010225_GCST90060164	EFO_0004343_GCST90103754	Control	Binary(B)	th	10	2	3	43	41.277	0.0589985	0.7829	Lenient	S2G
EFO_0010225_GCST90060164	EFO_0004343_GCST90103754	Control	Binary(B)	th	10	2.5	3	15	14.567	0.0422587	0.9052	Lenient	S2G
EFO_0010225_GCST90060164	EFO_0004343_GCST90103754	Control	Binary(B)	th	10	3	3	4	5.347	-0.41873	0.5564	Lenient	S2G
EFO_0010225_GCST90060164	EFO_0004343_GCST90103754	Control	Binary(B)	th	10	1	3.5	126	142.173	-0.174224	0.1386	Lenient	S2G
EFO_0010225_GCST90060164	EFO_0004343_GCST90103754	Control	Binary(B)	th	10	1.5	3.5	86	95.816	-0.15593	0.2749	Lenient	S2G
EFO_0010225_GCST90060164	EFO_0004343_GCST90103754	Control	Binary(B)	th	10	2	3.5	43	41.26	0.0595928	0.7799	Lenient	S2G
EFO_0010225_GCST90060164	EFO_0004343_GCST90103754	Control	Binary(B)	th	10	2.5	3.5	15	14.562	0.042754	0.9047	Lenient	S2G
EFO_0010225_GCST90060164	EFO_0004343_GCST90103754	Control	Binary(B)	th	10	3	3.5	4	5.411	-0.435895	0.5322	Lenient	S2G
EFO_0010225_GCST90060164	EFO_0004343_GCST90103754	Control	Binary(B)	th	10	3.5	3.5	1	1.889	-0.917623	0.5004	Lenient	S2G
EFO_0010225_GCST90060164	EFO_0004343_GCST90103754	Control	Binary(B)	th	10	1	4	105	113.771	-0.115744	0.362	Lenient	S2G
EFO_0010225_GCST90060164	EFO_0004343_GCST90103754	Control	Binary(B)	th	10	1.5	4	81	82.493	-0.0263498	0.8553	Lenient	S2G
EFO_0010225_GCST90060164	EFO_0004343_GCST90103754	Control	Binary(B)	th	10	2	4	43	41.497	0.0513296	0.8134	Lenient	S2G
EFO_0010225_GCST90060164	EFO_0004343_GCST90103754	Control	Binary(B)	th	10	2.5	4	15	14.627	0.0363286	0.917	Lenient	S2G
EFO_0010225_GCST90060164	EFO_0004343_GCST90103754	Control	Binary(B)	th	10	3	4	4	5.278	-0.399991	0.5725	Lenient	S2G
EFO_0010225_GCST90060164	EFO_0004343_GCST90103754	Control	Binary(B)	th	10	3.5	4	1	1.903	-0.928276	0.5119	Lenient	S2G
EFO_0010225_GCST90060164	EFO_0004343_GCST90103754	Control	Binary(B)	th	10	4	4	1	0.829	0.270556	0.8527	Lenient	S2G
EFO_0005266_GCST90100553	EFO_0009397_GCST90267909	Control	Binary(B)	bin	5	1	3	89	111.751	-0.328411	0.02137	Lenient	S2G
EFO_0005266_GCST90100553	EFO_0009397_GCST90267909	Control	Binary(B)	bin	10	1	3	92	118.17	-0.361158	0.01134	Lenient	S2G
EFO_0005266_GCST90100553	EFO_0009397_GCST90267909	Control	Binary(B)	bin	20	1	3	89	109.453	-0.298434	0.03856	Lenient	S2G
EFO_0005266_GCST90100553	EFO_0009397_GCST90267909	Control	Binary(B)	bin	40	1	3	98	115.579	-0.238026	0.08479	Lenient	S2G
EFO_0005266_GCST90100553	EFO_0009397_GCST90267909	Control	Binary(B)	bin	80	1	3	96	108.59	-0.177785	0.1931	Lenient	S2G
EFO_0005266_GCST90100553	EFO_0009397_GCST90267909	Control	Binary(B)	bin	160	1	3	86	102.876	-0.258498	0.07328	Lenient	S2G
EFO_0005266_GCST90100553	EFO_0009397_GCST90267909	Control	Binary(B)	th	10	1	1	220	273.202	-0.312465	0.0001442	Lenient	S2G
EFO_0005266_GCST90100553	EFO_0009397_GCST90267909	Control	Binary(B)	th	10	1	1.5	188	239.749	-0.350792	0.0002328	Lenient	S2G
EFO_0005266_GCST90100553	EFO_0009397_GCST90267909	Control	Binary(B)	th	10	1.5	1.5	62	76.277	-0.29898	0.08588	Lenient	S2G
EFO_0005266_GCST90100553	EFO_0009397_GCST90267909	Control	Binary(B)	th	10	1	2	144	188.6	-0.389261	0.0004431	Lenient	S2G
EFO_0005266_GCST90100553	EFO_0009397_GCST90267909	Control	Binary(B)	th	10	1.5	2	62	76.408	-0.301455	0.07969	Lenient	S2G
EFO_0005266_GCST90100553	EFO_0009397_GCST90267909	Control	Binary(B)	th	10	2	2	18	23.347	-0.37524	0.2439	Lenient	S2G
EFO_0005266_GCST90100553	EFO_0009397_GCST90267909	Control	Binary(B)	th	10	1	2.5	112	146.505	-0.387451	0.001838	Lenient	S2G
EFO_0005266_GCST90100553	EFO_0009397_GCST90267909	Control	Binary(B)	th	10	1.5	2.5	60	74.801	-0.318095	0.07547	Lenient	S2G
EFO_0005266_GCST90100553	EFO_0009397_GCST90267909	Control	Binary(B)	th	10	2	2.5	18	23.413	-0.379313	0.2437	Lenient	S2G
EFO_0005266_GCST90100553	EFO_0009397_GCST90267909	Control	Binary(B)	th	10	2.5	2.5	4	7.871	-0.976547	0.159	Lenient	S2G
EFO_0005266_GCST90100553	EFO_0009397_GCST90267909	Control	Binary(B)	th	10	1	3	92	115.506	-0.328262	0.01353	Lenient	S2G
EFO_0005266_GCST90100553	EFO_0009397_GCST90267909	Control	Binary(B)	th	10	1.5	3	54	67.629	-0.324683	0.07589	Lenient	S2G
EFO_0005266_GCST90100553	EFO_0009397_GCST90267909	Control	Binary(B)	th	10	2	3	18	23.355	-0.375735	0.2403	Lenient	S2G
EFO_0005266_GCST90100553	EFO_0009397_GCST90267909	Control	Binary(B)	th	10	2.5	3	4	7.986	-0.997473	0.1552	Lenient	S2G
EFO_0005266_GCST90100553	EFO_0009397_GCST90267909	Control	Binary(B)	th	10	3	3	0	3.047	-inf	0.08088	Lenient	S2G
EFO_0005266_GCST90100553	EFO_0009397_GCST90267909	Control	Binary(B)	th	10	1	3.5	75	92.17	-0.297407	0.05292	Lenient	S2G
EFO_0005266_GCST90100553	EFO_0009397_GCST90267909	Control	Binary(B)	th	10	1.5	3.5	50	60.046	-0.26414	0.1847	Lenient	S2G
EFO_0005266_GCST90100553	EFO_0009397_GCST90267909	Control	Binary(B)	th	10	2	3.5	18	23.581	-0.389628	0.2205	Lenient	S2G
EFO_0005266_GCST90100553	EFO_0009397_GCST90267909	Control	Binary(B)	th	10	2.5	3.5	4	7.91	-0.983678	0.1457	Lenient	S2G
EFO_0005266_GCST90100553	EFO_0009397_GCST90267909	Control	Binary(B)	th	10	3	3.5	0	3.156	-inf	0.08157	Lenient	S2G
EFO_0005266_GCST90100553	EFO_0009397_GCST90267909	Control	Binary(B)	th	10	3.5	3.5	0	0.939	-inf	0.3205	Lenient	S2G
EFO_0005266_GCST90100553	EFO_0009397_GCST90267909	Control	Binary(B)	th	10	1	4	58	73.696	-0.345533	0.04465	Lenient	S2G
EFO_0005266_GCST90100553	EFO_0009397_GCST90267909	Control	Binary(B)	th	10	1.5	4	41	51.75	-0.335935	0.1233	Lenient	S2G
EFO_0005266_GCST90100553	EFO_0009397_GCST90267909	Control	Binary(B)	th	10	2	4	18	23.375	-0.376969	0.2511	Lenient	S2G
EFO_0005266_GCST90100553	EFO_0009397_GCST90267909	Control	Binary(B)	th	10	2.5	4	4	7.964	-0.993493	0.1534	Lenient	S2G
EFO_0005266_GCST90100553	EFO_0009397_GCST90267909	Control	Binary(B)	th	10	3	4	0	3.093	-inf	0.07474	Lenient	S2G
EFO_0005266_GCST90100553	EFO_0009397_GCST90267909	Control	Binary(B)	th	10	3.5	4	0	0.894	-inf	0.3499	Lenient	S2G
EFO_0005266_GCST90100553	EFO_0009397_GCST90267909	Control	Binary(B)	th	10	4	4	0	0.065	-inf	0.8042	Lenient	S2G
EFO_0005423_GCST008789	EFO_0009863_GCST007710	Control	Binary(B)	bin	5	1	3	270	204.112	0.403598	7.024e-07	Lenient	S2G
EFO_0005423_GCST008789	EFO_0009863_GCST007710	Control	Binary(B)	bin	10	1	3	246	207.78	0.243602	0.002649	Lenient	S2G
EFO_0005423_GCST008789	EFO_0009863_GCST007710	Control	Binary(B)	bin	20	1	3	247	190.993	0.370991	1.042e-05	Lenient	S2G
EFO_0005423_GCST008789	EFO_0009863_GCST007710	Control	Binary(B)	bin	40	1	3	205	165.724	0.306841	0.0007352	Lenient	S2G
EFO_0005423_GCST008789	EFO_0009863_GCST007710	Control	Binary(B)	bin	80	1	3	158	142.843	0.145494	0.1627	Lenient	S2G
EFO_0005423_GCST008789	EFO_0009863_GCST007710	Control	Binary(B)	bin	160	1	3	157	151.001	0.0562065	0.5954	Lenient	S2G
EFO_0005423_GCST008789	EFO_0009863_GCST007710	Control	Binary(B)	th	10	1	1	492	415.661	0.243251	1.031e-05	Lenient	S2G
EFO_0005423_GCST008789	EFO_0009863_GCST007710	Control	Binary(B)	th	10	1	1.5	465	381.147	0.286883	8.445e-07	Lenient	S2G
EFO_0005423_GCST008789	EFO_0009863_GCST007710	Control	Binary(B)	th	10	1.5	1.5	202	147.14	0.457166	2.99e-07	Lenient	S2G
EFO_0005423_GCST008789	EFO_0009863_GCST007710	Control	Binary(B)	th	10	1	2	407	320.181	0.346141	2.785e-08	Lenient	S2G
EFO_0005423_GCST008789	EFO_0009863_GCST007710	Control	Binary(B)	th	10	1.5	2	202	147.557	0.453083	9.277e-07	Lenient	S2G
EFO_0005423_GCST008789	EFO_0009863_GCST007710	Control	Binary(B)	th	10	2	2	95	52.393	0.858553	2.603e-09	Lenient	S2G
EFO_0005423_GCST008789	EFO_0009863_GCST007710	Control	Binary(B)	th	10	1	2.5	343	259.831	0.400635	4.586e-09	Lenient	S2G
EFO_0005423_GCST008789	EFO_0009863_GCST007710	Control	Binary(B)	th	10	1.5	2.5	201	146.084	0.460397	2.439e-07	Lenient	S2G
EFO_0005423_GCST008789	EFO_0009863_GCST007710	Control	Binary(B)	th	10	2	2.5	95	51.891	0.872443	5.582e-10	Lenient	S2G
EFO_0005423_GCST008789	EFO_0009863_GCST007710	Control	Binary(B)	th	10	2.5	2.5	30	14.939	1.00588	4.827e-05	Lenient	S2G
EFO_0005423_GCST008789	EFO_0009863_GCST007710	Control	Binary(B)	th	10	1	3	267	206.727	0.369113	3.295e-06	Lenient	S2G
EFO_0005423_GCST008789	EFO_0009863_GCST007710	Control	Binary(B)	th	10	1.5	3	188	135.628	0.471078	1.192e-06	Lenient	S2G
EFO_0005423_GCST008789	EFO_0009863_GCST007710	Control	Binary(B)	th	10	2	3	95	52.314	0.86073	3.398e-10	Lenient	S2G
EFO_0005423_GCST008789	EFO_0009863_GCST007710	Control	Binary(B)	th	10	2.5	3	30	15.045	0.995678	6.562e-05	Lenient	S2G
EFO_0005423_GCST008789	EFO_0009863_GCST007710	Control	Binary(B)	th	10	3	3	14	5.338	1.39106	0.0001005	Lenient	S2G
EFO_0005423_GCST008789	EFO_0009863_GCST007710	Control	Binary(B)	th	10	1	3.5	212	164.359	0.367214	3.021e-05	Lenient	S2G
EFO_0005423_GCST008789	EFO_0009863_GCST007710	Control	Binary(B)	th	10	1.5	3.5	165	119.659	0.463537	3.62e-06	Lenient	S2G
EFO_0005423_GCST008789	EFO_0009863_GCST007710	Control	Binary(B)	th	10	2	3.5	95	51.937	0.871165	2.556e-10	Lenient	S2G
EFO_0005423_GCST008789	EFO_0009863_GCST007710	Control	Binary(B)	th	10	2.5	3.5	30	14.893	1.01033	4.022e-05	Lenient	S2G
EFO_0005423_GCST008789	EFO_0009863_GCST007710	Control	Binary(B)	th	10	3	3.5	14	5.409	1.37199	0.0002894	Lenient	S2G
EFO_0005423_GCST008789	EFO_0009863_GCST007710	Control	Binary(B)	th	10	3.5	3.5	3	2.001	0.584241	0.4972	Lenient	S2G
EFO_0005423_GCST008789	EFO_0009863_GCST007710	Control	Binary(B)	th	10	1	4	176	132.858	0.40569	3.82e-05	Lenient	S2G
EFO_0005423_GCST008789	EFO_0009863_GCST007710	Control	Binary(B)	th	10	1.5	4	149	100.95	0.561671	3.082e-07	Lenient	S2G
EFO_0005423_GCST008789	EFO_0009863_GCST007710	Control	Binary(B)	th	10	2	4	95	51.798	0.875031	6.214e-10	Lenient	S2G
EFO_0005423_GCST008789	EFO_0009863_GCST007710	Control	Binary(B)	th	10	2.5	4	30	14.994	1.00058	8.747e-05	Lenient	S2G
EFO_0005423_GCST008789	EFO_0009863_GCST007710	Control	Binary(B)	th	10	3	4	14	5.304	1.40027	0.0001131	Lenient	S2G
EFO_0005423_GCST008789	EFO_0009863_GCST007710	Control	Binary(B)	th	10	3.5	4	3	1.991	0.591469	0.4712	Lenient	S2G
EFO_0005423_GCST008789	EFO_0009863_GCST007710	Control	Binary(B)	th	10	4	4	0	0.885	-inf	0.3426	Lenient	S2G
EFO_0005423_GCST008788	EFO_0010821_GCST90267352	Control	Binary(B)	bin	5	1	3	133	143.211	-0.106716	0.3305	Lenient	S2G
EFO_0005423_GCST008788	EFO_0010821_GCST90267352	Control	Binary(B)	bin	10	1	3	143	148.989	-0.0591907	0.5993	Lenient	S2G
EFO_0005423_GCST008788	EFO_0010821_GCST90267352	Control	Binary(B)	bin	20	1	3	152	144.648	0.0715249	0.52	Lenient	S2G
EFO_0005423_GCST008788	EFO_0010821_GCST90267352	Control	Binary(B)	bin	40	1	3	147	144.459	0.0251561	0.8174	Lenient	S2G
EFO_0005423_GCST008788	EFO_0010821_GCST90267352	Control	Binary(B)	bin	80	1	3	163	139.089	0.228864	0.02184	Lenient	S2G
EFO_0005423_GCST008788	EFO_0010821_GCST90267352	Control	Binary(B)	bin	160	1	3	130	135.196	-0.0565408	0.6258	Lenient	S2G
EFO_0005423_GCST008788	EFO_0010821_GCST90267352	Control	Binary(B)	th	10	1	1	372	352.083	0.0793871	0.2175	Lenient	S2G
EFO_0005423_GCST008788	EFO_0010821_GCST90267352	Control	Binary(B)	th	10	1	1.5	331	314.392	0.0742667	0.2875	Lenient	S2G
EFO_0005423_GCST008788	EFO_0010821_GCST90267352	Control	Binary(B)	th	10	1.5	1.5	111	106.675	0.0573376	0.6583	Lenient	S2G
EFO_0005423_GCST008788	EFO_0010821_GCST90267352	Control	Binary(B)	th	10	1	2	268	250.673	0.0964264	0.2268	Lenient	S2G
EFO_0005423_GCST008788	EFO_0010821_GCST90267352	Control	Binary(B)	th	10	1.5	2	111	106.847	0.0550133	0.6589	Lenient	S2G
EFO_0005423_GCST008788	EFO_0010821_GCST90267352	Control	Binary(B)	th	10	2	2	30	30.861	-0.0408223	0.8736	Lenient	S2G
EFO_0005423_GCST008788	EFO_0010821_GCST90267352	Control	Binary(B)	th	10	1	2.5	205	195.402	0.0691787	0.4528	Lenient	S2G
EFO_0005423_GCST008788	EFO_0010821_GCST90267352	Control	Binary(B)	th	10	1.5	2.5	111	105.075	0.0791402	0.5224	Lenient	S2G
EFO_0005423_GCST008788	EFO_0010821_GCST90267352	Control	Binary(B)	th	10	2	2.5	30	30.968	-0.0458157	0.8536	Lenient	S2G
EFO_0005423_GCST008788	EFO_0010821_GCST90267352	Control	Binary(B)	th	10	2.5	2.5	10	10.677	-0.0945063	0.8308	Lenient	S2G
EFO_0005423_GCST008788	EFO_0010821_GCST90267352	Control	Binary(B)	th	10	1	3	151	151.872	-0.00830736	0.939	Lenient	S2G
EFO_0005423_GCST008788	EFO_0010821_GCST90267352	Control	Binary(B)	th	10	1.5	3	95	93.829	0.0178936	0.894	Lenient	S2G
EFO_0005423_GCST008788	EFO_0010821_GCST90267352	Control	Binary(B)	th	10	2	3	30	30.71	-0.033746	0.8958	Lenient	S2G
EFO_0005423_GCST008788	EFO_0010821_GCST90267352	Control	Binary(B)	th	10	2.5	3	10	10.539	-0.075738	0.8688	Lenient	S2G
EFO_0005423_GCST008788	EFO_0010821_GCST90267352	Control	Binary(B)	th	10	3	3	2	3.328	-0.734655	0.4679	Lenient	S2G
EFO_0005423_GCST008788	EFO_0010821_GCST90267352	Control	Binary(B)	th	10	1	3.5	114	119.678	-0.0701241	0.5679	Lenient	S2G
EFO_0005423_GCST008788	EFO_0010821_GCST90267352	Control	Binary(B)	th	10	1.5	3.5	74	80.599	-0.123237	0.4392	Lenient	S2G
EFO_0005423_GCST008788	EFO_0010821_GCST90267352	Control	Binary(B)	th	10	2	3.5	30	30.879	-0.0416635	0.8721	Lenient	S2G
EFO_0005423_GCST008788	EFO_0010821_GCST90267352	Control	Binary(B)	th	10	2.5	3.5	10	10.299	-0.0425043	0.9225	Lenient	S2G
EFO_0005423_GCST008788	EFO_0010821_GCST90267352	Control	Binary(B)	th	10	3	3.5	2	3.425	-0.776104	0.4384	Lenient	S2G
EFO_0005423_GCST008788	EFO_0010821_GCST90267352	Control	Binary(B)	th	10	3.5	3.5	1	1.504	-0.588805	0.6811	Lenient	S2G
EFO_0005423_GCST008788	EFO_0010821_GCST90267352	Control	Binary(B)	th	10	1	4	89	94.948	-0.0933323	0.5072	Lenient	S2G
EFO_0005423_GCST008788	EFO_0010821_GCST90267352	Control	Binary(B)	th	10	1.5	4	62	68.162	-0.136699	0.4221	Lenient	S2G
EFO_0005423_GCST008788	EFO_0010821_GCST90267352	Control	Binary(B)	th	10	2	4	30	30.806	-0.0382489	0.8801	Lenient	S2G
EFO_0005423_GCST008788	EFO_0010821_GCST90267352	Control	Binary(B)	th	10	2.5	4	10	10.446	-0.0629506	0.8893	Lenient	S2G
EFO_0005423_GCST008788	EFO_0010821_GCST90267352	Control	Binary(B)	th	10	3	4	2	3.421	-0.774418	0.442	Lenient	S2G
EFO_0005423_GCST008788	EFO_0010821_GCST90267352	Control	Binary(B)	th	10	3.5	4	1	1.536	-0.619178	0.6667	Lenient	S2G
EFO_0005423_GCST008788	EFO_0010821_GCST90267352	Control	Binary(B)	th	10	4	4	1	0.587	0.768568	0.5959	Lenient	S2G
EFO_0005213_GCST90000654	EFO_0004741_GCST90018948	Control	Binary(B)	bin	5	1	3	281	210.214	0.418711	1.407e-08	Lenient	S2G
EFO_0005213_GCST90000654	EFO_0004741_GCST90018948	Control	Binary(B)	bin	10	1	3	295	213.231	0.468298	2.42e-10	Lenient	S2G
EFO_0005213_GCST90000654	EFO_0004741_GCST90018948	Control	Binary(B)	bin	20	1	3	271	210.595	0.363822	3.682e-06	Lenient	S2G
EFO_0005213_GCST90000654	EFO_0004741_GCST90018948	Control	Binary(B)	bin	40	1	3	262	193.235	0.43921	1.785e-08	Lenient	S2G
EFO_0005213_GCST90000654	EFO_0004741_GCST90018948	Control	Binary(B)	bin	80	1	3	251	178.799	0.489349	8.836e-09	Lenient	S2G
EFO_0005213_GCST90000654	EFO_0004741_GCST90018948	Control	Binary(B)	bin	160	1	3	239	179.221	0.415271	4.064e-07	Lenient	S2G
EFO_0005213_GCST90000654	EFO_0004741_GCST90018948	Control	Binary(B)	th	10	1	1	560	398.846	0.489595	9.774e-20	Lenient	S2G
EFO_0005213_GCST90000654	EFO_0004741_GCST90018948	Control	Binary(B)	th	10	1	1.5	511	370.902	0.462285	6.592e-17	Lenient	S2G
EFO_0005213_GCST90000654	EFO_0004741_GCST90018948	Control	Binary(B)	th	10	1.5	1.5	216	154.233	0.48592	9.873e-08	Lenient	S2G
EFO_0005213_GCST90000654	EFO_0004741_GCST90018948	Control	Binary(B)	th	10	1	2	446	317.586	0.489896	4.205e-16	Lenient	S2G
EFO_0005213_GCST90000654	EFO_0004741_GCST90018948	Control	Binary(B)	th	10	1.5	2	216	154.079	0.487361	3.347e-08	Lenient	S2G
EFO_0005213_GCST90000654	EFO_0004741_GCST90018948	Control	Binary(B)	th	10	2	2	72	55.041	0.38749	0.01662	Lenient	S2G
EFO_0005213_GCST90000654	EFO_0004741_GCST90018948	Control	Binary(B)	th	10	1	2.5	372	261.837	0.506634	6.949e-15	Lenient	S2G
EFO_0005213_GCST90000654	EFO_0004741_GCST90018948	Control	Binary(B)	th	10	1.5	2.5	214	151.418	0.499074	5.262e-08	Lenient	S2G
EFO_0005213_GCST90000654	EFO_0004741_GCST90018948	Control	Binary(B)	th	10	2	2.5	72	54.975	0.389221	0.0114	Lenient	S2G
EFO_0005213_GCST90000654	EFO_0004741_GCST90018948	Control	Binary(B)	th	10	2.5	2.5	19	18.875	0.00952277	0.9754	Lenient	S2G
EFO_0005213_GCST90000654	EFO_0004741_GCST90018948	Control	Binary(B)	th	10	1	3	294	212.285	0.469814	2.293e-10	Lenient	S2G
EFO_0005213_GCST90000654	EFO_0004741_GCST90018948	Control	Binary(B)	th	10	1.5	3	195	141.026	0.467513	3.548e-07	Lenient	S2G
EFO_0005213_GCST90000654	EFO_0004741_GCST90018948	Control	Binary(B)	th	10	2	3	72	55.101	0.385918	0.01831	Lenient	S2G
EFO_0005213_GCST90000654	EFO_0004741_GCST90018948	Control	Binary(B)	th	10	2.5	3	19	18.659	0.0261277	0.9341	Lenient	S2G
EFO_0005213_GCST90000654	EFO_0004741_GCST90018948	Control	Binary(B)	th	10	3	3	9	4.865	0.887485	0.05341	Lenient	S2G
EFO_0005213_GCST90000654	EFO_0004741_GCST90018948	Control	Binary(B)	th	10	1	3.5	237	169.775	0.481263	6.037e-09	Lenient	S2G
EFO_0005213_GCST90000654	EFO_0004741_GCST90018948	Control	Binary(B)	th	10	1.5	3.5	173	125.141	0.467218	3.593e-06	Lenient	S2G
EFO_0005213_GCST90000654	EFO_0004741_GCST90018948	Control	Binary(B)	th	10	2	3.5	72	54.943	0.390061	0.01776	Lenient	S2G
EFO_0005213_GCST90000654	EFO_0004741_GCST90018948	Control	Binary(B)	th	10	2.5	3.5	19	18.759	0.0184165	0.9535	Lenient	S2G
EFO_0005213_GCST90000654	EFO_0004741_GCST90018948	Control	Binary(B)	th	10	3	3.5	9	4.91	0.874202	0.06073	Lenient	S2G
EFO_0005213_GCST90000654	EFO_0004741_GCST90018948	Control	Binary(B)	th	10	3.5	3.5	2	1.095	0.869069	0.3971	Lenient	S2G
EFO_0005213_GCST90000654	EFO_0004741_GCST90018948	Control	Binary(B)	th	10	1	4	192	135.003	0.508115	1.713e-07	Lenient	S2G
EFO_0005213_GCST90000654	EFO_0004741_GCST90018948	Control	Binary(B)	th	10	1.5	4	151	108.321	0.479236	3.757e-06	Lenient	S2G
EFO_0005213_GCST90000654	EFO_0004741_GCST90018948	Control	Binary(B)	th	10	2	4	72	54.801	0.393795	0.01405	Lenient	S2G
EFO_0005213_GCST90000654	EFO_0004741_GCST90018948	Control	Binary(B)	th	10	2.5	4	19	18.709	0.022267	0.9442	Lenient	S2G
EFO_0005213_GCST90000654	EFO_0004741_GCST90018948	Control	Binary(B)	th	10	3	4	9	5.088	0.822826	0.07949	Lenient	S2G
EFO_0005213_GCST90000654	EFO_0004741_GCST90018948	Control	Binary(B)	th	10	3.5	4	2	1.097	0.866436	0.3726	Lenient	S2G
EFO_0005213_GCST90000654	EFO_0004741_GCST90018948	Control	Binary(B)	th	10	4	4	1	0.304	1.71786	0.1849	Lenient	S2G
EFO_0006501_GCST010536	EFO_0008036_GCST90094960	Control	Binary(B)	bin	5	1	3	245	272.81	-0.155115	0.0546	Lenient	S2G
EFO_0006501_GCST010536	EFO_0008036_GCST90094960	Control	Binary(B)	bin	10	1	3	230	255.837	-0.153591	0.06992	Lenient	S2G
EFO_0006501_GCST010536	EFO_0008036_GCST90094960	Control	Binary(B)	bin	20	1	3	217	253.269	-0.222975	0.01091	Lenient	S2G
EFO_0006501_GCST010536	EFO_0008036_GCST90094960	Control	Binary(B)	bin	40	1	3	178	244.988	-0.460834	1.586e-06	Lenient	S2G
EFO_0006501_GCST010536	EFO_0008036_GCST90094960	Control	Binary(B)	bin	80	1	3	165	216.498	-0.391888	0.0001307	Lenient	S2G
EFO_0006501_GCST010536	EFO_0008036_GCST90094960	Control	Binary(B)	bin	160	1	3	153	203.957	-0.414733	6.439e-05	Lenient	S2G
EFO_0006501_GCST010536	EFO_0008036_GCST90094960	Control	Binary(B)	th	10	1	1	534	497.62	0.101795	0.04976	Lenient	S2G
EFO_0006501_GCST010536	EFO_0008036_GCST90094960	Control	Binary(B)	th	10	1	1.5	492	458.805	0.100777	0.06075	Lenient	S2G
EFO_0006501_GCST010536	EFO_0008036_GCST90094960	Control	Binary(B)	th	10	1.5	1.5	143	186.635	-0.384204	0.0005108	Lenient	S2G
EFO_0006501_GCST010536	EFO_0008036_GCST90094960	Control	Binary(B)	th	10	1	2	416	392.382	0.0843247	0.16	Lenient	S2G
EFO_0006501_GCST010536	EFO_0008036_GCST90094960	Control	Binary(B)	th	10	1.5	2	143	186.727	-0.384915	0.0005731	Lenient	S2G
EFO_0006501_GCST010536	EFO_0008036_GCST90094960	Control	Binary(B)	th	10	2	2	40	63.854	-0.674777	0.002135	Lenient	S2G
EFO_0006501_GCST010536	EFO_0008036_GCST90094960	Control	Binary(B)	th	10	1	2.5	339	320.722	0.079962	0.2562	Lenient	S2G
EFO_0006501_GCST010536	EFO_0008036_GCST90094960	Control	Binary(B)	th	10	1.5	2.5	141	184.858	-0.390722	0.0004323	Lenient	S2G
EFO_0006501_GCST010536	EFO_0008036_GCST90094960	Control	Binary(B)	th	10	2	2.5	40	63.966	-0.677305	0.0008958	Lenient	S2G
EFO_0006501_GCST010536	EFO_0008036_GCST90094960	Control	Binary(B)	th	10	2.5	2.5	12	18.393	-0.616122	0.122	Lenient	S2G
EFO_0006501_GCST010536	EFO_0008036_GCST90094960	Control	Binary(B)	th	10	1	3	260	258.065	0.0107771	0.894	Lenient	S2G
EFO_0006501_GCST010536	EFO_0008036_GCST90094960	Control	Binary(B)	th	10	1.5	3	120	170.411	-0.505984	7.52e-06	Lenient	S2G
EFO_0006501_GCST010536	EFO_0008036_GCST90094960	Control	Binary(B)	th	10	2	3	40	64.031	-0.678771	0.002084	Lenient	S2G
EFO_0006501_GCST010536	EFO_0008036_GCST90094960	Control	Binary(B)	th	10	2.5	3	12	18.472	-0.622306	0.1127	Lenient	S2G
EFO_0006501_GCST010536	EFO_0008036_GCST90094960	Control	Binary(B)	th	10	3	3	4	3.365	0.249393	0.7265	Lenient	S2G
EFO_0006501_GCST010536	EFO_0008036_GCST90094960	Control	Binary(B)	th	10	1	3.5	197	202.32	-0.0384433	0.6823	Lenient	S2G
EFO_0006501_GCST010536	EFO_0008036_GCST90094960	Control	Binary(B)	th	10	1.5	3.5	101	150.165	-0.572193	8.358e-06	Lenient	S2G
EFO_0006501_GCST010536	EFO_0008036_GCST90094960	Control	Binary(B)	th	10	2	3.5	40	63.892	-0.675635	0.001631	Lenient	S2G
EFO_0006501_GCST010536	EFO_0008036_GCST90094960	Control	Binary(B)	th	10	2.5	3.5	12	18.236	-0.603755	0.1173	Lenient	S2G
EFO_0006501_GCST010536	EFO_0008036_GCST90094960	Control	Binary(B)	th	10	3	3.5	4	3.336	0.261881	0.719	Lenient	S2G
EFO_0006501_GCST010536	EFO_0008036_GCST90094960	Control	Binary(B)	th	10	3.5	3.5	0	0.833	-inf	0.3666	Lenient	S2G
EFO_0006501_GCST010536	EFO_0008036_GCST90094960	Control	Binary(B)	th	10	1	4	156	159.328	-0.0304538	0.7651	Lenient	S2G
EFO_0006501_GCST010536	EFO_0008036_GCST90094960	Control	Binary(B)	th	10	1.5	4	90	128.995	-0.519318	0.0002478	Lenient	S2G
EFO_0006501_GCST010536	EFO_0008036_GCST90094960	Control	Binary(B)	th	10	2	4	40	63.648	-0.670115	0.001824	Lenient	S2G
EFO_0006501_GCST010536	EFO_0008036_GCST90094960	Control	Binary(B)	th	10	2.5	4	12	18.167	-0.598286	0.1509	Lenient	S2G
EFO_0006501_GCST010536	EFO_0008036_GCST90094960	Control	Binary(B)	th	10	3	4	4	3.243	0.302671	0.6613	Lenient	S2G
EFO_0006501_GCST010536	EFO_0008036_GCST90094960	Control	Binary(B)	th	10	3.5	4	0	0.884	-inf	0.3434	Lenient	S2G
EFO_0006501_GCST010536	EFO_0008036_GCST90094960	Control	Binary(B)	th	10	4	4	0	0.383	-inf	0.5211	Lenient	S2G
EFO_0007117_GCST90092504	EFO_0008036_GCST90094959	Control	Binary(B)	bin	5	1	3	168	239.193	-0.509714	3.123e-07	Lenient	S2G
EFO_0007117_GCST90092504	EFO_0008036_GCST90094959	Control	Binary(B)	bin	10	1	3	173	239.091	-0.466788	3.006e-06	Lenient	S2G
EFO_0007117_GCST90092504	EFO_0008036_GCST90094959	Control	Binary(B)	bin	20	1	3	171	231.359	-0.436137	6.4e-06	Lenient	S2G
EFO_0007117_GCST90092504	EFO_0008036_GCST90094959	Control	Binary(B)	bin	40	1	3	139	212.005	-0.609013	4.813e-08	Lenient	S2G
EFO_0007117_GCST90092504	EFO_0008036_GCST90094959	Control	Binary(B)	bin	80	1	3	123	218.122	-0.826477	2.8e-13	Lenient	S2G
EFO_0007117_GCST90092504	EFO_0008036_GCST90094959	Control	Binary(B)	bin	160	1	3	122	209.074	-0.777133	1.968e-11	Lenient	S2G
EFO_0007117_GCST90092504	EFO_0008036_GCST90094959	Control	Binary(B)	th	10	1	1	310	421.416	-0.442977	4.184e-10	Lenient	S2G
EFO_0007117_GCST90092504	EFO_0008036_GCST90094959	Control	Binary(B)	th	10	1	1.5	288	398.62	-0.468945	1.243e-10	Lenient	S2G
EFO_0007117_GCST90092504	EFO_0008036_GCST90094959	Control	Binary(B)	th	10	1.5	1.5	130	190.484	-0.551158	3.376e-06	Lenient	S2G
EFO_0007117_GCST90092504	EFO_0008036_GCST90094959	Control	Binary(B)	th	10	1	2	265	354.409	-0.419423	2.867e-08	Lenient	S2G
EFO_0007117_GCST90092504	EFO_0008036_GCST90094959	Control	Binary(B)	th	10	1.5	2	130	189.297	-0.54214	1.671e-06	Lenient	S2G
EFO_0007117_GCST90092504	EFO_0008036_GCST90094959	Control	Binary(B)	th	10	2	2	64	76.439	-0.256237	0.1344	Lenient	S2G
EFO_0007117_GCST90092504	EFO_0008036_GCST90094959	Control	Binary(B)	th	10	1	2.5	232	302.79	-0.384193	3.257e-06	Lenient	S2G
EFO_0007117_GCST90092504	EFO_0008036_GCST90094959	Control	Binary(B)	th	10	1.5	2.5	130	187.366	-0.527348	3.398e-06	Lenient	S2G
EFO_0007117_GCST90092504	EFO_0008036_GCST90094959	Control	Binary(B)	th	10	2	2.5	64	76.842	-0.263823	0.1195	Lenient	S2G
EFO_0007117_GCST90092504	EFO_0008036_GCST90094959	Control	Binary(B)	th	10	2.5	2.5	35	26.154	0.420323	0.07777	Lenient	S2G
EFO_0007117_GCST90092504	EFO_0008036_GCST90094959	Control	Binary(B)	th	10	1	3	187	250.53	-0.421945	1.181e-05	Lenient	S2G
EFO_0007117_GCST90092504	EFO_0008036_GCST90094959	Control	Binary(B)	th	10	1.5	3	117	176.318	-0.591671	1.4e-06	Lenient	S2G
EFO_0007117_GCST90092504	EFO_0008036_GCST90094959	Control	Binary(B)	th	10	2	3	64	76.856	-0.264086	0.1237	Lenient	S2G
EFO_0007117_GCST90092504	EFO_0008036_GCST90094959	Control	Binary(B)	th	10	2.5	3	35	26.462	0.403433	0.08841	Lenient	S2G
EFO_0007117_GCST90092504	EFO_0008036_GCST90094959	Control	Binary(B)	th	10	3	3	13	4.524	1.52284	9.653e-05	Lenient	S2G
EFO_0007117_GCST90092504	EFO_0008036_GCST90094959	Control	Binary(B)	th	10	1	3.5	156	204.802	-0.392684	0.0001482	Lenient	S2G
EFO_0007117_GCST90092504	EFO_0008036_GCST90094959	Control	Binary(B)	th	10	1.5	3.5	108	159.263	-0.56038	8.044e-06	Lenient	S2G
EFO_0007117_GCST90092504	EFO_0008036_GCST90094959	Control	Binary(B)	th	10	2	3.5	64	77.023	-0.267217	0.09561	Lenient	S2G
EFO_0007117_GCST90092504	EFO_0008036_GCST90094959	Control	Binary(B)	th	10	2.5	3.5	35	26.439	0.404687	0.06954	Lenient	S2G
EFO_0007117_GCST90092504	EFO_0008036_GCST90094959	Control	Binary(B)	th	10	3	3.5	13	4.696	1.46901	5.757e-05	Lenient	S2G
EFO_0007117_GCST90092504	EFO_0008036_GCST90094959	Control	Binary(B)	th	10	3.5	3.5	2	0.943	1.08467	0.2866	Lenient	S2G
EFO_0007117_GCST90092504	EFO_0008036_GCST90094959	Control	Binary(B)	th	10	1	4	118	167.434	-0.504806	5.84e-05	Lenient	S2G
EFO_0007117_GCST90092504	EFO_0008036_GCST90094959	Control	Binary(B)	th	10	1.5	4	97	140.38	-0.533281	8.334e-05	Lenient	S2G
EFO_0007117_GCST90092504	EFO_0008036_GCST90094959	Control	Binary(B)	th	10	2	4	64	76.905	-0.265005	0.109	Lenient	S2G
EFO_0007117_GCST90092504	EFO_0008036_GCST90094959	Control	Binary(B)	th	10	2.5	4	35	26.429	0.405233	0.08632	Lenient	S2G
EFO_0007117_GCST90092504	EFO_0008036_GCST90094959	Control	Binary(B)	th	10	3	4	13	4.63	1.48943	7.462e-05	Lenient	S2G
EFO_0007117_GCST90092504	EFO_0008036_GCST90094959	Control	Binary(B)	th	10	3.5	4	2	0.882	1.18115	0.2159	Lenient	S2G
EFO_0007117_GCST90092504	EFO_0008036_GCST90094959	Control	Binary(B)	th	10	4	4	1	0.337	1.56918	0.2551	Lenient	S2G
EFO_0006525_GCST90179151	EFO_0004741_GCST90018728	Control	Binary(B)	bin	5	1	3	183	188.056	-0.0393187	0.6942	Lenient	S2G
EFO_0006525_GCST90179151	EFO_0004741_GCST90018728	Control	Binary(B)	bin	10	1	3	229	209.055	0.131465	0.1233	Lenient	S2G
EFO_0006525_GCST90179151	EFO_0004741_GCST90018728	Control	Binary(B)	bin	20	1	3	212	209.553	0.0167491	0.8512	Lenient	S2G
EFO_0006525_GCST90179151	EFO_0004741_GCST90018728	Control	Binary(B)	bin	40	1	3	201	202.118	-0.00800231	0.9303	Lenient	S2G
EFO_0006525_GCST90179151	EFO_0004741_GCST90018728	Control	Binary(B)	bin	80	1	3	199	184.499	0.109155	0.2538	Lenient	S2G
EFO_0006525_GCST90179151	EFO_0004741_GCST90018728	Control	Binary(B)	bin	160	1	3	202	181.575	0.15379	0.09245	Lenient	S2G
EFO_0006525_GCST90179151	EFO_0004741_GCST90018728	Control	Binary(B)	th	10	1	1	426	375.088	0.183624	0.00134	Lenient	S2G
EFO_0006525_GCST90179151	EFO_0004741_GCST90018728	Control	Binary(B)	th	10	1	1.5	403	349.95	0.203631	0.001109	Lenient	S2G
EFO_0006525_GCST90179151	EFO_0004741_GCST90018728	Control	Binary(B)	th	10	1.5	1.5	160	148.47	0.1079	0.275	Lenient	S2G
EFO_0006525_GCST90179151	EFO_0004741_GCST90018728	Control	Binary(B)	th	10	1	2	349	302.127	0.208072	0.002733	Lenient	S2G
EFO_0006525_GCST90179151	EFO_0004741_GCST90018728	Control	Binary(B)	th	10	1.5	2	160	148.761	0.105076	0.2968	Lenient	S2G
EFO_0006525_GCST90179151	EFO_0004741_GCST90018728	Control	Binary(B)	th	10	2	2	50	56.208	-0.168847	0.3779	Lenient	S2G
EFO_0006525_GCST90179151	EFO_0004741_GCST90018728	Control	Binary(B)	th	10	1	2.5	287	249.087	0.204401	0.007159	Lenient	S2G
EFO_0006525_GCST90179151	EFO_0004741_GCST90018728	Control	Binary(B)	th	10	1.5	2.5	158	146.626	0.107784	0.327	Lenient	S2G
EFO_0006525_GCST90179151	EFO_0004741_GCST90018728	Control	Binary(B)	th	10	2	2.5	50	56.212	-0.16895	0.3949	Lenient	S2G
EFO_0006525_GCST90179151	EFO_0004741_GCST90018728	Control	Binary(B)	th	10	2.5	2.5	14	13.754	0.0255756	0.9436	Lenient	S2G
EFO_0006525_GCST90179151	EFO_0004741_GCST90018728	Control	Binary(B)	th	10	1	3	219	200.005	0.130895	0.1278	Lenient	S2G
EFO_0006525_GCST90179151	EFO_0004741_GCST90018728	Control	Binary(B)	th	10	1.5	3	151	137.594	0.134131	0.2192	Lenient	S2G
EFO_0006525_GCST90179151	EFO_0004741_GCST90018728	Control	Binary(B)	th	10	2	3	50	56.225	-0.169284	0.3991	Lenient	S2G
EFO_0006525_GCST90179151	EFO_0004741_GCST90018728	Control	Binary(B)	th	10	2.5	3	14	13.661	0.0353637	0.9291	Lenient	S2G
EFO_0006525_GCST90179151	EFO_0004741_GCST90018728	Control	Binary(B)	th	10	3	3	5	3.786	0.401254	0.5223	Lenient	S2G
EFO_0006525_GCST90179151	EFO_0004741_GCST90018728	Control	Binary(B)	th	10	1	3.5	171	158.972	0.105224	0.29	Lenient	S2G
EFO_0006525_GCST90179151	EFO_0004741_GCST90018728	Control	Binary(B)	th	10	1.5	3.5	130	121.229	0.100777	0.3765	Lenient	S2G
EFO_0006525_GCST90179151	EFO_0004741_GCST90018728	Control	Binary(B)	th	10	2	3.5	50	56.23	-0.169412	0.3723	Lenient	S2G
EFO_0006525_GCST90179151	EFO_0004741_GCST90018728	Control	Binary(B)	th	10	2.5	3.5	14	13.717	0.0294618	0.9361	Lenient	S2G
EFO_0006525_GCST90179151	EFO_0004741_GCST90018728	Control	Binary(B)	th	10	3	3.5	5	3.796	0.397448	0.5319	Lenient	S2G
EFO_0006525_GCST90179151	EFO_0004741_GCST90018728	Control	Binary(B)	th	10	3.5	3.5	1	1.292	-0.369606	0.7942	Lenient	S2G
EFO_0006525_GCST90179151	EFO_0004741_GCST90018728	Control	Binary(B)	th	10	1	4	129	125.925	0.0348063	0.7709	Lenient	S2G
EFO_0006525_GCST90179151	EFO_0004741_GCST90018728	Control	Binary(B)	th	10	1.5	4	101	103.139	-0.0302347	0.8215	Lenient	S2G
EFO_0006525_GCST90179151	EFO_0004741_GCST90018728	Control	Binary(B)	th	10	2	4	50	56.315	-0.171591	0.3662	Lenient	S2G
EFO_0006525_GCST90179151	EFO_0004741_GCST90018728	Control	Binary(B)	th	10	2.5	4	14	13.715	0.0296722	0.9374	Lenient	S2G
EFO_0006525_GCST90179151	EFO_0004741_GCST90018728	Control	Binary(B)	th	10	3	4	5	3.908	0.355498	0.5845	Lenient	S2G
EFO_0006525_GCST90179151	EFO_0004741_GCST90018728	Control	Binary(B)	th	10	3.5	4	1	1.243	-0.313826	0.8227	Lenient	S2G
EFO_0006525_GCST90179151	EFO_0004741_GCST90018728	Control	Binary(B)	th	10	4	4	1	0.316	1.662	0.2253	Lenient	S2G
EFO_0005213_GCST006366	EFO_0006501_GCST010538	Control	Binary(B)	bin	5	1	3	153	216.972	-0.503977	9.974e-07	Lenient	S2G
EFO_0005213_GCST006366	EFO_0006501_GCST010538	Control	Binary(B)	bin	10	1	3	187	223.22	-0.255428	0.004814	Lenient	S2G
EFO_0005213_GCST006366	EFO_0006501_GCST010538	Control	Binary(B)	bin	20	1	3	196	191.091	0.0365938	0.691	Lenient	S2G
EFO_0005213_GCST006366	EFO_0006501_GCST010538	Control	Binary(B)	bin	40	1	3	186	184.42	0.0123075	0.8993	Lenient	S2G
EFO_0005213_GCST006366	EFO_0006501_GCST010538	Control	Binary(B)	bin	80	1	3	135	162.707	-0.269317	0.01645	Lenient	S2G
EFO_0005213_GCST006366	EFO_0006501_GCST010538	Control	Binary(B)	bin	160	1	3	133	162.583	-0.28975	0.008668	Lenient	S2G
EFO_0005213_GCST006366	EFO_0006501_GCST010538	Control	Binary(B)	th	10	1	1	412	480.603	-0.222201	0.0001076	Lenient	S2G
EFO_0005213_GCST006366	EFO_0006501_GCST010538	Control	Binary(B)	th	10	1	1.5	369	439.233	-0.251366	9.628e-05	Lenient	S2G
EFO_0005213_GCST006366	EFO_0006501_GCST010538	Control	Binary(B)	th	10	1.5	1.5	142	166.216	-0.227168	0.03776	Lenient	S2G
EFO_0005213_GCST006366	EFO_0006501_GCST010538	Control	Binary(B)	th	10	1	2	299	361.035	-0.271993	0.0003097	Lenient	S2G
EFO_0005213_GCST006366	EFO_0006501_GCST010538	Control	Binary(B)	th	10	1.5	2	142	166.659	-0.231008	0.03239	Lenient	S2G
EFO_0005213_GCST006366	EFO_0006501_GCST010538	Control	Binary(B)	th	10	2	2	39	43.624	-0.161648	0.4688	Lenient	S2G
EFO_0005213_GCST006366	EFO_0006501_GCST010538	Control	Binary(B)	th	10	1	2.5	238	280.899	-0.23909	0.003073	Lenient	S2G
EFO_0005213_GCST006366	EFO_0006501_GCST010538	Control	Binary(B)	th	10	1.5	2.5	140	164.026	-0.228498	0.03185	Lenient	S2G
EFO_0005213_GCST006366	EFO_0006501_GCST010538	Control	Binary(B)	th	10	2	2.5	39	43.83	-0.168445	0.441	Lenient	S2G
EFO_0005213_GCST006366	EFO_0006501_GCST010538	Control	Binary(B)	th	10	2.5	2.5	14	11.97	0.226004	0.5426	Lenient	S2G
EFO_0005213_GCST006366	EFO_0006501_GCST010538	Control	Binary(B)	th	10	1	3	181	216.603	-0.259064	0.007164	Lenient	S2G
EFO_0005213_GCST006366	EFO_0006501_GCST010538	Control	Binary(B)	th	10	1.5	3	124	146.498	-0.240541	0.03843	Lenient	S2G
EFO_0005213_GCST006366	EFO_0006501_GCST010538	Control	Binary(B)	th	10	2	3	39	43.93	-0.171732	0.4131	Lenient	S2G
EFO_0005213_GCST006366	EFO_0006501_GCST010538	Control	Binary(B)	th	10	2.5	3	14	11.943	0.229262	0.5521	Lenient	S2G
EFO_0005213_GCST006366	EFO_0006501_GCST010538	Control	Binary(B)	th	10	3	3	1	3.302	-1.72334	0.2079	Lenient	S2G
EFO_0005213_GCST006366	EFO_0006501_GCST010538	Control	Binary(B)	th	10	1	3.5	138	164.184	-0.250645	0.02426	Lenient	S2G
EFO_0005213_GCST006366	EFO_0006501_GCST010538	Control	Binary(B)	th	10	1.5	3.5	105	121.788	-0.213983	0.08497	Lenient	S2G
EFO_0005213_GCST006366	EFO_0006501_GCST010538	Control	Binary(B)	th	10	2	3.5	39	43.766	-0.166336	0.4656	Lenient	S2G
EFO_0005213_GCST006366	EFO_0006501_GCST010538	Control	Binary(B)	th	10	2.5	3.5	14	11.99	0.223595	0.5471	Lenient	S2G
EFO_0005213_GCST006366	EFO_0006501_GCST010538	Control	Binary(B)	th	10	3	3.5	1	3.318	-1.73031	0.1909	Lenient	S2G
EFO_0005213_GCST006366	EFO_0006501_GCST010538	Control	Binary(B)	th	10	3.5	3.5	0	0.631	-inf	0.4125	Lenient	S2G
EFO_0005213_GCST006366	EFO_0006501_GCST010538	Control	Binary(B)	th	10	1	4	101	124.93	-0.306765	0.01809	Lenient	S2G
EFO_0005213_GCST006366	EFO_0006501_GCST010538	Control	Binary(B)	th	10	1.5	4	88	100.074	-0.185492	0.174	Lenient	S2G
EFO_0005213_GCST006366	EFO_0006501_GCST010538	Control	Binary(B)	th	10	2	4	39	43.884	-0.170221	0.4452	Lenient	S2G
EFO_0005213_GCST006366	EFO_0006501_GCST010538	Control	Binary(B)	th	10	2.5	4	14	12.354	0.180449	0.6438	Lenient	S2G
EFO_0005213_GCST006366	EFO_0006501_GCST010538	Control	Binary(B)	th	10	3	4	1	3.337	-1.73855	0.1997	Lenient	S2G
EFO_0005213_GCST006366	EFO_0006501_GCST010538	Control	Binary(B)	th	10	3.5	4	0	0.678	-inf	0.4218	Lenient	S2G
EFO_0005213_GCST006366	EFO_0006501_GCST010538	Control	Binary(B)	th	10	4	4	0	0.271	-inf	0.5919	Lenient	S2G
EFO_0004343_GCST008997	EFO_0007117_GCST90092504	Control	Binary(B)	bin	5	1	3	250	210.065	0.251092	0.002304	Lenient	S2G
EFO_0004343_GCST008997	EFO_0007117_GCST90092504	Control	Binary(B)	bin	10	1	3	248	203.899	0.282485	0.0005675	Lenient	S2G
EFO_0004343_GCST008997	EFO_0007117_GCST90092504	Control	Binary(B)	bin	20	1	3	228	197.713	0.205626	0.01802	Lenient	S2G
EFO_0004343_GCST008997	EFO_0007117_GCST90092504	Control	Binary(B)	bin	40	1	3	230	189.883	0.276523	0.001392	Lenient	S2G
EFO_0004343_GCST008997	EFO_0007117_GCST90092504	Control	Binary(B)	bin	80	1	3	189	175.039	0.11071	0.2533	Lenient	S2G
EFO_0004343_GCST008997	EFO_0007117_GCST90092504	Control	Binary(B)	bin	160	1	3	202	177.247	0.188594	0.04404	Lenient	S2G
EFO_0004343_GCST008997	EFO_0007117_GCST90092504	Control	Binary(B)	th	10	1	1	432	365.614	0.24071	4.323e-05	Lenient	S2G
EFO_0004343_GCST008997	EFO_0007117_GCST90092504	Control	Binary(B)	th	10	1	1.5	402	340.059	0.24141	0.0001265	Lenient	S2G
EFO_0004343_GCST008997	EFO_0007117_GCST90092504	Control	Binary(B)	th	10	1.5	1.5	163	143.773	0.181079	0.07644	Lenient	S2G
EFO_0004343_GCST008997	EFO_0007117_GCST90092504	Control	Binary(B)	th	10	1	2	333	292.808	0.185567	0.00801	Lenient	S2G
EFO_0004343_GCST008997	EFO_0007117_GCST90092504	Control	Binary(B)	th	10	1.5	2	163	143.772	0.181089	0.1011	Lenient	S2G
EFO_0004343_GCST008997	EFO_0007117_GCST90092504	Control	Binary(B)	th	10	2	2	63	56.251	0.163473	0.3587	Lenient	S2G
EFO_0004343_GCST008997	EFO_0007117_GCST90092504	Control	Binary(B)	th	10	1	2.5	292	246.047	0.247034	0.0008961	Lenient	S2G
EFO_0004343_GCST008997	EFO_0007117_GCST90092504	Control	Binary(B)	th	10	1.5	2.5	162	142.794	0.182058	0.08194	Lenient	S2G
EFO_0004343_GCST008997	EFO_0007117_GCST90092504	Control	Binary(B)	th	10	2	2.5	63	55.812	0.174776	0.3172	Lenient	S2G
EFO_0004343_GCST008997	EFO_0007117_GCST90092504	Control	Binary(B)	th	10	2.5	2.5	26	19.011	0.451677	0.09462	Lenient	S2G
EFO_0004343_GCST008997	EFO_0007117_GCST90092504	Control	Binary(B)	th	10	1	3	235	200.668	0.22785	0.008523	Lenient	S2G
EFO_0004343_GCST008997	EFO_0007117_GCST90092504	Control	Binary(B)	th	10	1.5	3	152	133.236	0.190087	0.07992	Lenient	S2G
EFO_0004343_GCST008997	EFO_0007117_GCST90092504	Control	Binary(B)	th	10	2	3	63	56.099	0.167377	0.3237	Lenient	S2G
EFO_0004343_GCST008997	EFO_0007117_GCST90092504	Control	Binary(B)	th	10	2.5	3	26	19.021	0.450919	0.09526	Lenient	S2G
EFO_0004343_GCST008997	EFO_0007117_GCST90092504	Control	Binary(B)	th	10	3	3	12	5.912	1.02132	0.01188	Lenient	S2G
EFO_0004343_GCST008997	EFO_0007117_GCST90092504	Control	Binary(B)	th	10	1	3.5	198	163.396	0.277128	0.002679	Lenient	S2G
EFO_0004343_GCST008997	EFO_0007117_GCST90092504	Control	Binary(B)	th	10	1.5	3.5	139	120.292	0.208544	0.05607	Lenient	S2G
EFO_0004343_GCST008997	EFO_0007117_GCST90092504	Control	Binary(B)	th	10	2	3.5	63	56.201	0.164756	0.3372	Lenient	S2G
EFO_0004343_GCST008997	EFO_0007117_GCST90092504	Control	Binary(B)	th	10	2.5	3.5	26	18.976	0.454336	0.1005	Lenient	S2G
EFO_0004343_GCST008997	EFO_0007117_GCST90092504	Control	Binary(B)	th	10	3	3.5	12	6.037	0.991131	0.01327	Lenient	S2G
EFO_0004343_GCST008997	EFO_0007117_GCST90092504	Control	Binary(B)	th	10	3.5	3.5	5	2.159	1.21156	0.04105	Lenient	S2G
EFO_0004343_GCST008997	EFO_0007117_GCST90092504	Control	Binary(B)	th	10	1	4	170	133.835	0.345079	0.0005642	Lenient	S2G
EFO_0004343_GCST008997	EFO_0007117_GCST90092504	Control	Binary(B)	th	10	1.5	4	123	105.715	0.218478	0.0607	Lenient	S2G
EFO_0004343_GCST008997	EFO_0007117_GCST90092504	Control	Binary(B)	th	10	2	4	63	55.804	0.174983	0.3295	Lenient	S2G
EFO_0004343_GCST008997	EFO_0007117_GCST90092504	Control	Binary(B)	th	10	2.5	4	26	18.661	0.478485	0.07982	Lenient	S2G
EFO_0004343_GCST008997	EFO_0007117_GCST90092504	Control	Binary(B)	th	10	3	4	12	5.944	1.01353	0.01176	Lenient	S2G
EFO_0004343_GCST008997	EFO_0007117_GCST90092504	Control	Binary(B)	th	10	3.5	4	5	2.215	1.17462	0.05559	Lenient	S2G
EFO_0004343_GCST008997	EFO_0007117_GCST90092504	Control	Binary(B)	th	10	4	4	2	0.874	1.19429	0.2306	Lenient	S2G
EFO_0021898_GCST90269581	EFO_0009397_GCST90267932	Control	Binary(B)	bin	5	1	3	118	169.472	-0.52226	1.116e-05	Lenient	S2G
EFO_0021898_GCST90269581	EFO_0009397_GCST90267932	Control	Binary(B)	bin	10	1	3	112	174.171	-0.637006	4.679e-08	Lenient	S2G
EFO_0021898_GCST90269581	EFO_0009397_GCST90267932	Control	Binary(B)	bin	20	1	3	90	178.9	-0.991156	1.744e-14	Lenient	S2G
EFO_0021898_GCST90269581	EFO_0009397_GCST90267932	Control	Binary(B)	bin	40	1	3	72	165.776	-1.20317	5.685e-16	Lenient	S2G
EFO_0021898_GCST90269581	EFO_0009397_GCST90267932	Control	Binary(B)	bin	80	1	3	78	160.042	-1.0369	7.218e-12	Lenient	S2G
EFO_0021898_GCST90269581	EFO_0009397_GCST90267932	Control	Binary(B)	bin	160	1	3	58	148.931	-1.36052	5.829e-15	Lenient	S2G
EFO_0021898_GCST90269581	EFO_0009397_GCST90267932	Control	Binary(B)	th	10	1	1	215	362.166	-0.752314	4.834e-19	Lenient	S2G
EFO_0021898_GCST90269581	EFO_0009397_GCST90267932	Control	Binary(B)	th	10	1	1.5	191	332.417	-0.799422	6.533e-19	Lenient	S2G
EFO_0021898_GCST90269581	EFO_0009397_GCST90267932	Control	Binary(B)	th	10	1.5	1.5	73	128.178	-0.81218	1.183e-07	Lenient	S2G
EFO_0021898_GCST90269581	EFO_0009397_GCST90267932	Control	Binary(B)	th	10	1	2	160	277.561	-0.794733	3.064e-15	Lenient	S2G
EFO_0021898_GCST90269581	EFO_0009397_GCST90267932	Control	Binary(B)	th	10	1.5	2	73	128.402	-0.814699	1.066e-07	Lenient	S2G
EFO_0021898_GCST90269581	EFO_0009397_GCST90267932	Control	Binary(B)	th	10	2	2	16	41.944	-1.39039	1.92e-05	Lenient	S2G
EFO_0021898_GCST90269581	EFO_0009397_GCST90267932	Control	Binary(B)	th	10	1	2.5	133	223.867	-0.751216	3.707e-12	Lenient	S2G
EFO_0021898_GCST90269581	EFO_0009397_GCST90267932	Control	Binary(B)	th	10	1.5	2.5	73	126.219	-0.789961	6.477e-07	Lenient	S2G
EFO_0021898_GCST90269581	EFO_0009397_GCST90267932	Control	Binary(B)	th	10	2	2.5	16	42.213	-1.39962	2.517e-05	Lenient	S2G
EFO_0021898_GCST90269581	EFO_0009397_GCST90267932	Control	Binary(B)	th	10	2.5	2.5	3	13.699	-2.19104	0.003509	Lenient	S2G
EFO_0021898_GCST90269581	EFO_0009397_GCST90267932	Control	Binary(B)	th	10	1	3	118	176.953	-0.584579	1.486e-06	Lenient	S2G
EFO_0021898_GCST90269581	EFO_0009397_GCST90267932	Control	Binary(B)	th	10	1.5	3	68	115.676	-0.766483	1.484e-06	Lenient	S2G
EFO_0021898_GCST90269581	EFO_0009397_GCST90267932	Control	Binary(B)	th	10	2	3	16	41.76	-1.38405	3.721e-05	Lenient	S2G
EFO_0021898_GCST90269581	EFO_0009397_GCST90267932	Control	Binary(B)	th	10	2.5	3	3	13.688	-2.18988	0.002834	Lenient	S2G
EFO_0021898_GCST90269581	EFO_0009397_GCST90267932	Control	Binary(B)	th	10	3	3	1	3.967	-1.98805	0.1481	Lenient	S2G
EFO_0021898_GCST90269581	EFO_0009397_GCST90267932	Control	Binary(B)	th	10	1	3.5	93	140.057	-0.590711	9.748e-06	Lenient	S2G
EFO_0021898_GCST90269581	EFO_0009397_GCST90267932	Control	Binary(B)	th	10	1.5	3.5	60	101.474	-0.758076	1.092e-05	Lenient	S2G
EFO_0021898_GCST90269581	EFO_0009397_GCST90267932	Control	Binary(B)	th	10	2	3.5	16	42.108	-1.39602	4.407e-05	Lenient	S2G
EFO_0021898_GCST90269581	EFO_0009397_GCST90267932	Control	Binary(B)	th	10	2.5	3.5	3	13.716	-2.19283	0.003334	Lenient	S2G
EFO_0021898_GCST90269581	EFO_0009397_GCST90267932	Control	Binary(B)	th	10	3	3.5	1	3.963	-1.98659	0.1348	Lenient	S2G
EFO_0021898_GCST90269581	EFO_0009397_GCST90267932	Control	Binary(B)	th	10	3.5	3.5	0	1.306	-inf	0.2329	Lenient	S2G
EFO_0021898_GCST90269581	EFO_0009397_GCST90267932	Control	Binary(B)	th	10	1	4	71	111.285	-0.648368	8.545e-05	Lenient	S2G
EFO_0021898_GCST90269581	EFO_0009397_GCST90267932	Control	Binary(B)	th	10	1.5	4	46	86.452	-0.910265	1.806e-06	Lenient	S2G
EFO_0021898_GCST90269581	EFO_0009397_GCST90267932	Control	Binary(B)	th	10	2	4	16	41.722	-1.38274	6.064e-05	Lenient	S2G
EFO_0021898_GCST90269581	EFO_0009397_GCST90267932	Control	Binary(B)	th	10	2.5	4	3	13.694	-2.19051	0.002199	Lenient	S2G
EFO_0021898_GCST90269581	EFO_0009397_GCST90267932	Control	Binary(B)	th	10	3	4	1	3.986	-1.99494	0.136	Lenient	S2G
EFO_0021898_GCST90269581	EFO_0009397_GCST90267932	Control	Binary(B)	th	10	3.5	4	0	1.251	-inf	0.2688	Lenient	S2G
EFO_0021898_GCST90269581	EFO_0009397_GCST90267932	Control	Binary(B)	th	10	4	4	0	0.438	-inf	0.4865	Lenient	S2G
EFO_0005213_GCST009414	EFO_0010225_GCST90060151	Control	Binary(B)	bin	5	1	3	84	169.221	-1.01045	1.829e-13	Lenient	S2G
EFO_0005213_GCST009414	EFO_0010225_GCST90060151	Control	Binary(B)	bin	10	1	3	102	183.731	-0.849026	4.869e-12	Lenient	S2G
EFO_0005213_GCST009414	EFO_0010225_GCST90060151	Control	Binary(B)	bin	20	1	3	107	202.195	-0.918137	2.397e-13	Lenient	S2G
EFO_0005213_GCST009414	EFO_0010225_GCST90060151	Control	Binary(B)	bin	40	1	3	100	176.894	-0.822885	1.329e-10	Lenient	S2G
EFO_0005213_GCST009414	EFO_0010225_GCST90060151	Control	Binary(B)	bin	80	1	3	118	171.142	-0.536407	7.802e-06	Lenient	S2G
EFO_0005213_GCST009414	EFO_0010225_GCST90060151	Control	Binary(B)	bin	160	1	3	97	163.633	-0.754407	7.871e-08	Lenient	S2G
EFO_0005213_GCST009414	EFO_0010225_GCST90060151	Control	Binary(B)	th	10	1	1	188	327.117	-0.799074	2.728e-18	Lenient	S2G
EFO_0005213_GCST009414	EFO_0010225_GCST90060151	Control	Binary(B)	th	10	1	1.5	177	306.795	-0.793526	4.173e-18	Lenient	S2G
EFO_0005213_GCST009414	EFO_0010225_GCST90060151	Control	Binary(B)	th	10	1.5	1.5	74	135.248	-0.87001	5.952e-09	Lenient	S2G
EFO_0005213_GCST009414	EFO_0010225_GCST90060151	Control	Binary(B)	th	10	1	2	152	266.822	-0.811806	3.424e-14	Lenient	S2G
EFO_0005213_GCST009414	EFO_0010225_GCST90060151	Control	Binary(B)	th	10	1.5	2	74	136.145	-0.879547	3.875e-09	Lenient	S2G
EFO_0005213_GCST009414	EFO_0010225_GCST90060151	Control	Binary(B)	th	10	2	2	22	50.247	-1.19153	1.79e-05	Lenient	S2G
EFO_0005213_GCST009414	EFO_0010225_GCST90060151	Control	Binary(B)	th	10	1	2.5	125	220.536	-0.819086	1.649e-13	Lenient	S2G
EFO_0005213_GCST009414	EFO_0010225_GCST90060151	Control	Binary(B)	th	10	1.5	2.5	72	134.351	-0.899938	7.537e-09	Lenient	S2G
EFO_0005213_GCST009414	EFO_0010225_GCST90060151	Control	Binary(B)	th	10	2	2.5	22	50.325	-1.19377	3.796e-05	Lenient	S2G
EFO_0005213_GCST009414	EFO_0010225_GCST90060151	Control	Binary(B)	th	10	2.5	2.5	5	14.019	-1.48738	0.01376	Lenient	S2G
EFO_0005213_GCST009414	EFO_0010225_GCST90060151	Control	Binary(B)	th	10	1	3	96	178.521	-0.894987	5.315e-11	Lenient	S2G
EFO_0005213_GCST009414	EFO_0010225_GCST90060151	Control	Binary(B)	th	10	1.5	3	64	124.957	-0.965288	6.781e-10	Lenient	S2G
EFO_0005213_GCST009414	EFO_0010225_GCST90060151	Control	Binary(B)	th	10	2	3	22	50.113	-1.18768	2.523e-05	Lenient	S2G
EFO_0005213_GCST009414	EFO_0010225_GCST90060151	Control	Binary(B)	th	10	2.5	3	5	13.928	-1.47799	0.01372	Lenient	S2G
EFO_0005213_GCST009414	EFO_0010225_GCST90060151	Control	Binary(B)	th	10	3	3	2	3.915	-0.969012	0.3279	Lenient	S2G
EFO_0005213_GCST009414	EFO_0010225_GCST90060151	Control	Binary(B)	th	10	1	3.5	76	143.973	-0.921727	5.762e-10	Lenient	S2G
EFO_0005213_GCST009414	EFO_0010225_GCST90060151	Control	Binary(B)	th	10	1.5	3.5	58	110.217	-0.926222	1.455e-07	Lenient	S2G
EFO_0005213_GCST009414	EFO_0010225_GCST90060151	Control	Binary(B)	th	10	2	3.5	22	50.07	-1.18644	2.614e-05	Lenient	S2G
EFO_0005213_GCST009414	EFO_0010225_GCST90060151	Control	Binary(B)	th	10	2.5	3.5	5	13.85	-1.46989	0.01154	Lenient	S2G
EFO_0005213_GCST009414	EFO_0010225_GCST90060151	Control	Binary(B)	th	10	3	3.5	2	3.759	-0.910349	0.3474	Lenient	S2G
EFO_0005213_GCST009414	EFO_0010225_GCST90060151	Control	Binary(B)	th	10	3.5	3.5	2	0.823	1.28104	0.1859	Lenient	S2G
EFO_0005213_GCST009414	EFO_0010225_GCST90060151	Control	Binary(B)	th	10	1	4	57	113.919	-0.998975	4.227e-09	Lenient	S2G
EFO_0005213_GCST009414	EFO_0010225_GCST90060151	Control	Binary(B)	th	10	1.5	4	50	94.287	-0.915131	1.748e-06	Lenient	S2G
EFO_0005213_GCST009414	EFO_0010225_GCST90060151	Control	Binary(B)	th	10	2	4	22	49.787	-1.17827	2.602e-05	Lenient	S2G
EFO_0005213_GCST009414	EFO_0010225_GCST90060151	Control	Binary(B)	th	10	2.5	4	5	14.067	-1.49231	0.01267	Lenient	S2G
EFO_0005213_GCST009414	EFO_0010225_GCST90060151	Control	Binary(B)	th	10	3	4	2	3.782	-0.919149	0.3629	Lenient	S2G
EFO_0005213_GCST009414	EFO_0010225_GCST90060151	Control	Binary(B)	th	10	3.5	4	2	0.875	1.19265	0.2249	Lenient	S2G
EFO_0005213_GCST009414	EFO_0010225_GCST90060151	Control	Binary(B)	th	10	4	4	0	0.002	-inf	0.9643	Lenient	S2G
EFO_0007117_GCST90100574	EFO_0010821_GCST90016673	Control	Binary(B)	bin	5	1	3	187	224.623	-0.264467	0.005104	Lenient	S2G
EFO_0007117_GCST90100574	EFO_0010821_GCST90016673	Control	Binary(B)	bin	10	1	3	162	202.845	-0.324384	0.001797	Lenient	S2G
EFO_0007117_GCST90100574	EFO_0010821_GCST90016673	Control	Binary(B)	bin	20	1	3	205	232.63	-0.182413	0.03894	Lenient	S2G
EFO_0007117_GCST90100574	EFO_0010821_GCST90016673	Control	Binary(B)	bin	40	1	3	200	230.013	-0.201715	0.02644	Lenient	S2G
EFO_0007117_GCST90100574	EFO_0010821_GCST90016673	Control	Binary(B)	bin	80	1	3	195	227.123	-0.22	0.01922	Lenient	S2G
EFO_0007117_GCST90100574	EFO_0010821_GCST90016673	Control	Binary(B)	bin	160	1	3	151	211.491	-0.486048	3.45e-06	Lenient	S2G
EFO_0007117_GCST90100574	EFO_0010821_GCST90016673	Control	Binary(B)	th	10	1	1	418	477.532	-0.192094	0.00101	Lenient	S2G
EFO_0007117_GCST90100574	EFO_0010821_GCST90016673	Control	Binary(B)	th	10	1	1.5	381	436.203	-0.195209	0.002503	Lenient	S2G
EFO_0007117_GCST90100574	EFO_0010821_GCST90016673	Control	Binary(B)	th	10	1.5	1.5	128	157.537	-0.299547	0.007311	Lenient	S2G
EFO_0007117_GCST90100574	EFO_0010821_GCST90016673	Control	Binary(B)	th	10	1	2	315	355.839	-0.175873	0.01336	Lenient	S2G
EFO_0007117_GCST90100574	EFO_0010821_GCST90016673	Control	Binary(B)	th	10	1.5	2	128	156.799	-0.292773	0.01042	Lenient	S2G
EFO_0007117_GCST90100574	EFO_0010821_GCST90016673	Control	Binary(B)	th	10	2	2	35	43.77	-0.322587	0.1537	Lenient	S2G
EFO_0007117_GCST90100574	EFO_0010821_GCST90016673	Control	Binary(B)	th	10	1	2.5	238	275.803	-0.212677	0.01155	Lenient	S2G
EFO_0007117_GCST90100574	EFO_0010821_GCST90016673	Control	Binary(B)	th	10	1.5	2.5	123	154.388	-0.327902	0.004473	Lenient	S2G
EFO_0007117_GCST90100574	EFO_0010821_GCST90016673	Control	Binary(B)	th	10	2	2.5	35	43.724	-0.32107	0.1601	Lenient	S2G
EFO_0007117_GCST90100574	EFO_0010821_GCST90016673	Control	Binary(B)	th	10	2.5	2.5	8	12.293	-0.619765	0.2065	Lenient	S2G
EFO_0007117_GCST90100574	EFO_0010821_GCST90016673	Control	Binary(B)	th	10	1	3	168	211.544	-0.332497	0.0008754	Lenient	S2G
EFO_0007117_GCST90100574	EFO_0010821_GCST90016673	Control	Binary(B)	th	10	1.5	3	104	137.285	-0.40059	0.00236	Lenient	S2G
EFO_0007117_GCST90100574	EFO_0010821_GCST90016673	Control	Binary(B)	th	10	2	3	35	43.86	-0.325551	0.1399	Lenient	S2G
EFO_0007117_GCST90100574	EFO_0010821_GCST90016673	Control	Binary(B)	th	10	2.5	3	8	12.161	-0.60419	0.217	Lenient	S2G
EFO_0007117_GCST90100574	EFO_0010821_GCST90016673	Control	Binary(B)	th	10	3	3	1	3.268	-1.70841	0.2033	Lenient	S2G
EFO_0007117_GCST90100574	EFO_0010821_GCST90016673	Control	Binary(B)	th	10	1	3.5	124	161.199	-0.378503	0.001608	Lenient	S2G
EFO_0007117_GCST90100574	EFO_0010821_GCST90016673	Control	Binary(B)	th	10	1.5	3.5	95	116.147	-0.289952	0.0342	Lenient	S2G
EFO_0007117_GCST90100574	EFO_0010821_GCST90016673	Control	Binary(B)	th	10	2	3.5	35	43.976	-0.329361	0.1684	Lenient	S2G
EFO_0007117_GCST90100574	EFO_0010821_GCST90016673	Control	Binary(B)	th	10	2.5	3.5	8	12.155	-0.603478	0.235	Lenient	S2G
EFO_0007117_GCST90100574	EFO_0010821_GCST90016673	Control	Binary(B)	th	10	3	3.5	1	3.289	-1.71765	0.197	Lenient	S2G
EFO_0007117_GCST90100574	EFO_0010821_GCST90016673	Control	Binary(B)	th	10	3.5	3.5	0	1.311	-inf	0.2368	Lenient	S2G
EFO_0007117_GCST90100574	EFO_0010821_GCST90016673	Control	Binary(B)	th	10	1	4	93	123.556	-0.409862	0.002726	Lenient	S2G
EFO_0007117_GCST90100574	EFO_0010821_GCST90016673	Control	Binary(B)	th	10	1.5	4	77	95.515	-0.310869	0.03747	Lenient	S2G
EFO_0007117_GCST90100574	EFO_0010821_GCST90016673	Control	Binary(B)	th	10	2	4	35	43.844	-0.325025	0.151	Lenient	S2G
EFO_0007117_GCST90100574	EFO_0010821_GCST90016673	Control	Binary(B)	th	10	2.5	4	8	12.279	-0.618121	0.1872	Lenient	S2G
EFO_0007117_GCST90100574	EFO_0010821_GCST90016673	Control	Binary(B)	th	10	3	4	1	3.301	-1.7229	0.2013	Lenient	S2G
EFO_0007117_GCST90100574	EFO_0010821_GCST90016673	Control	Binary(B)	th	10	3.5	4	0	1.267	-inf	0.2474	Lenient	S2G
EFO_0007117_GCST90100574	EFO_0010821_GCST90016673	Control	Binary(B)	th	10	4	4	0	0.349	-inf	0.5739	Lenient	S2G
EFO_0006501_GCST010538	EFO_0004741_GCST008062	Control	Binary(B)	bin	5	1	3	150	172.804	-0.204174	0.04711	Lenient	S2G
EFO_0006501_GCST010538	EFO_0004741_GCST008062	Control	Binary(B)	bin	10	1	3	178	176.095	0.0155233	0.8705	Lenient	S2G
EFO_0006501_GCST010538	EFO_0004741_GCST008062	Control	Binary(B)	bin	20	1	3	163	179.502	-0.139128	0.1757	Lenient	S2G
EFO_0006501_GCST010538	EFO_0004741_GCST008062	Control	Binary(B)	bin	40	1	3	183	166.534	0.136027	0.1523	Lenient	S2G
EFO_0006501_GCST010538	EFO_0004741_GCST008062	Control	Binary(B)	bin	80	1	3	138	142.818	-0.0495096	0.6667	Lenient	S2G
EFO_0006501_GCST010538	EFO_0004741_GCST008062	Control	Binary(B)	bin	160	1	3	131	137.391	-0.0687207	0.5553	Lenient	S2G
EFO_0006501_GCST010538	EFO_0004741_GCST008062	Control	Binary(B)	th	10	1	1	366	353.825	0.0488077	0.4464	Lenient	S2G
EFO_0006501_GCST010538	EFO_0004741_GCST008062	Control	Binary(B)	th	10	1	1.5	331	321.95	0.0399946	0.5668	Lenient	S2G
EFO_0006501_GCST010538	EFO_0004741_GCST008062	Control	Binary(B)	th	10	1.5	1.5	114	120.964	-0.0855439	0.4746	Lenient	S2G
EFO_0006501_GCST010538	EFO_0004741_GCST008062	Control	Binary(B)	th	10	1	2	277	269.707	0.038493	0.6079	Lenient	S2G
EFO_0006501_GCST010538	EFO_0004741_GCST008062	Control	Binary(B)	th	10	1.5	2	114	121.489	-0.0917919	0.4635	Lenient	S2G
EFO_0006501_GCST010538	EFO_0004741_GCST008062	Control	Binary(B)	th	10	2	2	28	43.288	-0.62854	0.01485	Lenient	S2G
EFO_0006501_GCST010538	EFO_0004741_GCST008062	Control	Binary(B)	th	10	1	2.5	223	219.964	0.0197763	0.821	Lenient	S2G
EFO_0006501_GCST010538	EFO_0004741_GCST008062	Control	Binary(B)	th	10	1.5	2.5	114	119.587	-0.0690267	0.5846	Lenient	S2G
EFO_0006501_GCST010538	EFO_0004741_GCST008062	Control	Binary(B)	th	10	2	2.5	28	43.514	-0.636053	0.01251	Lenient	S2G
EFO_0006501_GCST010538	EFO_0004741_GCST008062	Control	Binary(B)	th	10	2.5	2.5	9	15.953	-0.825831	0.07735	Lenient	S2G
EFO_0006501_GCST010538	EFO_0004741_GCST008062	Control	Binary(B)	th	10	1	3	165	176.687	-0.0987299	0.3334	Lenient	S2G
EFO_0006501_GCST010538	EFO_0004741_GCST008062	Control	Binary(B)	th	10	1.5	3	100	110.683	-0.146434	0.2675	Lenient	S2G
EFO_0006501_GCST010538	EFO_0004741_GCST008062	Control	Binary(B)	th	10	2	3	28	43.776	-0.644713	0.009493	Lenient	S2G
EFO_0006501_GCST010538	EFO_0004741_GCST008062	Control	Binary(B)	th	10	2.5	3	9	15.905	-0.821483	0.07449	Lenient	S2G
EFO_0006501_GCST010538	EFO_0004741_GCST008062	Control	Binary(B)	th	10	3	3	2	5.937	-1.56973	0.09442	Lenient	S2G
EFO_0006501_GCST010538	EFO_0004741_GCST008062	Control	Binary(B)	th	10	1	3.5	124	142.413	-0.199741	0.0828	Lenient	S2G
EFO_0006501_GCST010538	EFO_0004741_GCST008062	Control	Binary(B)	th	10	1.5	3.5	81	98.495	-0.282129	0.04992	Lenient	S2G
EFO_0006501_GCST010538	EFO_0004741_GCST008062	Control	Binary(B)	th	10	2	3.5	28	43.42	-0.632933	0.01332	Lenient	S2G
EFO_0006501_GCST010538	EFO_0004741_GCST008062	Control	Binary(B)	th	10	2.5	3.5	9	15.728	-0.805338	0.08951	Lenient	S2G
EFO_0006501_GCST010538	EFO_0004741_GCST008062	Control	Binary(B)	th	10	3	3.5	2	6.026	-1.5912	0.0843	Lenient	S2G
EFO_0006501_GCST010538	EFO_0004741_GCST008062	Control	Binary(B)	th	10	3.5	3.5	0	2.179	-inf	0.1459	Lenient	S2G
EFO_0006501_GCST010538	EFO_0004741_GCST008062	Control	Binary(B)	th	10	1	4	93	115.865	-0.317142	0.02276	Lenient	S2G
EFO_0006501_GCST010538	EFO_0004741_GCST008062	Control	Binary(B)	th	10	1.5	4	70	86.123	-0.299044	0.04974	Lenient	S2G
EFO_0006501_GCST010538	EFO_0004741_GCST008062	Control	Binary(B)	th	10	2	4	28	43.605	-0.639067	0.01406	Lenient	S2G
EFO_0006501_GCST010538	EFO_0004741_GCST008062	Control	Binary(B)	th	10	2.5	4	9	16.179	-0.846126	0.07217	Lenient	S2G
EFO_0006501_GCST010538	EFO_0004741_GCST008062	Control	Binary(B)	th	10	3	4	2	5.968	-1.57725	0.09426	Lenient	S2G
EFO_0006501_GCST010538	EFO_0004741_GCST008062	Control	Binary(B)	th	10	3.5	4	0	2.193	-inf	0.1318	Lenient	S2G
EFO_0006501_GCST010538	EFO_0004741_GCST008062	Control	Binary(B)	th	10	4	4	0	0.662	-inf	0.4093	Lenient	S2G
EFO_0004741_GCST90103632	EFO_0010156_GCST010572	Control	Binary(B)	bin	5	1	3	190	182.73	0.0562859	0.5574	Lenient	S2G
EFO_0004741_GCST90103632	EFO_0010156_GCST010572	Control	Binary(B)	bin	10	1	3	184	184.404	-0.00316418	0.9737	Lenient	S2G
EFO_0004741_GCST90103632	EFO_0010156_GCST010572	Control	Binary(B)	bin	20	1	3	197	189.425	0.0565689	0.5402	Lenient	S2G
EFO_0004741_GCST90103632	EFO_0010156_GCST010572	Control	Binary(B)	bin	40	1	3	164	168.375	-0.0379821	0.7191	Lenient	S2G
EFO_0004741_GCST90103632	EFO_0010156_GCST010572	Control	Binary(B)	bin	80	1	3	150	148.809	0.0115007	0.9155	Lenient	S2G
EFO_0004741_GCST90103632	EFO_0010156_GCST010572	Control	Binary(B)	bin	160	1	3	142	137.684	0.04453	0.6851	Lenient	S2G
EFO_0004741_GCST90103632	EFO_0010156_GCST010572	Control	Binary(B)	th	10	1	1	370	365.342	0.0182777	0.7728	Lenient	S2G
EFO_0004741_GCST90103632	EFO_0010156_GCST010572	Control	Binary(B)	th	10	1	1.5	336	335.893	0.000459503	0.9946	Lenient	S2G
EFO_0004741_GCST90103632	EFO_0010156_GCST010572	Control	Binary(B)	th	10	1.5	1.5	133	132.246	0.00820216	0.9435	Lenient	S2G
EFO_0004741_GCST90103632	EFO_0010156_GCST010572	Control	Binary(B)	th	10	1	2	277	283.973	-0.0358678	0.6397	Lenient	S2G
EFO_0004741_GCST90103632	EFO_0010156_GCST010572	Control	Binary(B)	th	10	1.5	2	133	132.424	0.00626163	0.956	Lenient	S2G
EFO_0004741_GCST90103632	EFO_0010156_GCST010572	Control	Binary(B)	th	10	2	2	52	49.998	0.0566412	0.7684	Lenient	S2G
EFO_0004741_GCST90103632	EFO_0010156_GCST010572	Control	Binary(B)	th	10	1	2.5	229	233.654	-0.0290261	0.735	Lenient	S2G
EFO_0004741_GCST90103632	EFO_0010156_GCST010572	Control	Binary(B)	th	10	1.5	2.5	132	130.555	0.0158802	0.8863	Lenient	S2G
EFO_0004741_GCST90103632	EFO_0010156_GCST010572	Control	Binary(B)	th	10	2	2.5	52	50.739	0.0354165	0.8502	Lenient	S2G
EFO_0004741_GCST90103632	EFO_0010156_GCST010572	Control	Binary(B)	th	10	2.5	2.5	20	16.359	0.289915	0.364	Lenient	S2G
EFO_0004741_GCST90103632	EFO_0010156_GCST010572	Control	Binary(B)	th	10	1	3	186	189.802	-0.0291926	0.7602	Lenient	S2G
EFO_0004741_GCST90103632	EFO_0010156_GCST010572	Control	Binary(B)	th	10	1.5	3	124	122.348	0.0193496	0.8751	Lenient	S2G
EFO_0004741_GCST90103632	EFO_0010156_GCST010572	Control	Binary(B)	th	10	2	3	52	50.616	0.0389181	0.8396	Lenient	S2G
EFO_0004741_GCST90103632	EFO_0010156_GCST010572	Control	Binary(B)	th	10	2.5	3	20	16.398	0.28648	0.3627	Lenient	S2G
EFO_0004741_GCST90103632	EFO_0010156_GCST010572	Control	Binary(B)	th	10	3	3	8	5.911	0.436598	0.3778	Lenient	S2G
EFO_0004741_GCST90103632	EFO_0010156_GCST010572	Control	Binary(B)	th	10	1	3.5	157	152.72	0.0398756	0.7078	Lenient	S2G
EFO_0004741_GCST90103632	EFO_0010156_GCST010572	Control	Binary(B)	th	10	1.5	3.5	117	109.506	0.0954986	0.4324	Lenient	S2G
EFO_0004741_GCST90103632	EFO_0010156_GCST010572	Control	Binary(B)	th	10	2	3.5	52	50.597	0.0394598	0.8389	Lenient	S2G
EFO_0004741_GCST90103632	EFO_0010156_GCST010572	Control	Binary(B)	th	10	2.5	3.5	20	16.39	0.287184	0.3843	Lenient	S2G
EFO_0004741_GCST90103632	EFO_0010156_GCST010572	Control	Binary(B)	th	10	3	3.5	8	5.81	0.461462	0.3663	Lenient	S2G
EFO_0004741_GCST90103632	EFO_0010156_GCST010572	Control	Binary(B)	th	10	3.5	3.5	3	1.945	0.625192	0.4464	Lenient	S2G
EFO_0004741_GCST90103632	EFO_0010156_GCST010572	Control	Binary(B)	th	10	1	4	130	125.035	0.0561796	0.631	Lenient	S2G
EFO_0004741_GCST90103632	EFO_0010156_GCST010572	Control	Binary(B)	th	10	1.5	4	105	95.598	0.135337	0.3144	Lenient	S2G
EFO_0004741_GCST90103632	EFO_0010156_GCST010572	Control	Binary(B)	th	10	2	4	52	50.073	0.0544787	0.7645	Lenient	S2G
EFO_0004741_GCST90103632	EFO_0010156_GCST010572	Control	Binary(B)	th	10	2.5	4	20	16.615	0.267514	0.3682	Lenient	S2G
EFO_0004741_GCST90103632	EFO_0010156_GCST010572	Control	Binary(B)	th	10	3	4	8	5.937	0.430266	0.4106	Lenient	S2G
EFO_0004741_GCST90103632	EFO_0010156_GCST010572	Control	Binary(B)	th	10	3.5	4	3	1.894	0.663526	0.4303	Lenient	S2G
EFO_0004741_GCST90103632	EFO_0010156_GCST010572	Control	Binary(B)	th	10	4	4	2	0.919	1.12186	0.2588	Lenient	S2G
EFO_0004343_GCST90103754	EFO_0006501_GCST010541	Control	Binary(B)	bin	5	1	3	217	164.197	0.402267	1.002e-05	Lenient	S2G
EFO_0004343_GCST90103754	EFO_0006501_GCST010541	Control	Binary(B)	bin	10	1	3	217	180.431	0.266248	0.002604	Lenient	S2G
EFO_0004343_GCST90103754	EFO_0006501_GCST010541	Control	Binary(B)	bin	20	1	3	189	179.907	0.0711349	0.4361	Lenient	S2G
EFO_0004343_GCST90103754	EFO_0006501_GCST010541	Control	Binary(B)	bin	40	1	3	160	169.325	-0.0817231	0.4278	Lenient	S2G
EFO_0004343_GCST90103754	EFO_0006501_GCST010541	Control	Binary(B)	bin	80	1	3	151	159.939	-0.0829732	0.4179	Lenient	S2G
EFO_0004343_GCST90103754	EFO_0006501_GCST010541	Control	Binary(B)	bin	160	1	3	165	151.704	0.121207	0.2346	Lenient	S2G
EFO_0004343_GCST90103754	EFO_0006501_GCST010541	Control	Binary(B)	th	10	1	1	368	349.859	0.0729322	0.2561	Lenient	S2G
EFO_0004343_GCST90103754	EFO_0006501_GCST010541	Control	Binary(B)	th	10	1	1.5	352	323.724	0.120811	0.06369	Lenient	S2G
EFO_0004343_GCST90103754	EFO_0006501_GCST010541	Control	Binary(B)	th	10	1.5	1.5	135	129.979	0.0546809	0.6347	Lenient	S2G
EFO_0004343_GCST90103754	EFO_0006501_GCST010541	Control	Binary(B)	th	10	1	2	300	274.118	0.130165	0.07513	Lenient	S2G
EFO_0004343_GCST90103754	EFO_0006501_GCST010541	Control	Binary(B)	th	10	1.5	2	135	129.996	0.0544922	0.6172	Lenient	S2G
EFO_0004343_GCST90103754	EFO_0006501_GCST010541	Control	Binary(B)	th	10	2	2	51	45.317	0.170445	0.3667	Lenient	S2G
EFO_0004343_GCST90103754	EFO_0006501_GCST010541	Control	Binary(B)	th	10	1	2.5	251	225.201	0.156474	0.05254	Lenient	S2G
EFO_0004343_GCST90103754	EFO_0006501_GCST010541	Control	Binary(B)	th	10	1.5	2.5	134	127.373	0.0731735	0.5319	Lenient	S2G
EFO_0004343_GCST90103754	EFO_0006501_GCST010541	Control	Binary(B)	th	10	2	2.5	51	45.31	0.170668	0.373	Lenient	S2G
EFO_0004343_GCST90103754	EFO_0006501_GCST010541	Control	Binary(B)	th	10	2.5	2.5	19	16.317	0.219624	0.4853	Lenient	S2G
EFO_0004343_GCST90103754	EFO_0006501_GCST010541	Control	Binary(B)	th	10	1	3	209	182.604	0.194785	0.03299	Lenient	S2G
EFO_0004343_GCST90103754	EFO_0006501_GCST010541	Control	Binary(B)	th	10	1.5	3	127	118.047	0.105467	0.3449	Lenient	S2G
EFO_0004343_GCST90103754	EFO_0006501_GCST010541	Control	Binary(B)	th	10	2	3	51	45.44	0.166534	0.3905	Lenient	S2G
EFO_0004343_GCST90103754	EFO_0006501_GCST010541	Control	Binary(B)	th	10	2.5	3	19	16.526	0.201262	0.5226	Lenient	S2G
EFO_0004343_GCST90103754	EFO_0006501_GCST010541	Control	Binary(B)	th	10	3	3	6	5.903	0.0235142	0.9686	Lenient	S2G
EFO_0004343_GCST90103754	EFO_0006501_GCST010541	Control	Binary(B)	th	10	1	3.5	174	145.966	0.253455	0.00633	Lenient	S2G
EFO_0004343_GCST90103754	EFO_0006501_GCST010541	Control	Binary(B)	th	10	1.5	3.5	114	105.306	0.114446	0.3641	Lenient	S2G
EFO_0004343_GCST90103754	EFO_0006501_GCST010541	Control	Binary(B)	th	10	2	3.5	51	45.368	0.168822	0.3723	Lenient	S2G
EFO_0004343_GCST90103754	EFO_0006501_GCST010541	Control	Binary(B)	th	10	2.5	3.5	19	16.315	0.2198	0.4937	Lenient	S2G
EFO_0004343_GCST90103754	EFO_0006501_GCST010541	Control	Binary(B)	th	10	3	3.5	6	5.988	0.00288828	0.9961	Lenient	S2G
EFO_0004343_GCST90103754	EFO_0006501_GCST010541	Control	Binary(B)	th	10	3.5	3.5	3	1.054	1.50909	0.04014	Lenient	S2G
EFO_0004343_GCST90103754	EFO_0006501_GCST010541	Control	Binary(B)	th	10	1	4	131	116.391	0.170587	0.1274	Lenient	S2G
EFO_0004343_GCST90103754	EFO_0006501_GCST010541	Control	Binary(B)	th	10	1.5	4	98	91.073	0.105758	0.4335	Lenient	S2G
EFO_0004343_GCST90103754	EFO_0006501_GCST010541	Control	Binary(B)	th	10	2	4	51	45.338	0.169776	0.3787	Lenient	S2G
EFO_0004343_GCST90103754	EFO_0006501_GCST010541	Control	Binary(B)	th	10	2.5	4	19	16.471	0.206071	0.5289	Lenient	S2G
EFO_0004343_GCST90103754	EFO_0006501_GCST010541	Control	Binary(B)	th	10	3	4	6	5.886	0.027675	0.9607	Lenient	S2G
EFO_0004343_GCST90103754	EFO_0006501_GCST010541	Control	Binary(B)	th	10	3.5	4	3	1.031	1.54092	0.04805	Lenient	S2G
EFO_0004343_GCST90103754	EFO_0006501_GCST010541	Control	Binary(B)	th	10	4	4	0	0.333	-inf	0.5725	Lenient	S2G
EFO_0008036_GCST90094960	EFO_0005423_GCST008788	Control	Binary(B)	bin	5	1	3	124	167.345	-0.432485	0.0001988	Lenient	S2G
EFO_0008036_GCST90094960	EFO_0005423_GCST008788	Control	Binary(B)	bin	10	1	3	123	166.132	-0.433672	0.0003492	Lenient	S2G
EFO_0008036_GCST90094960	EFO_0005423_GCST008788	Control	Binary(B)	bin	20	1	3	117	168.627	-0.527327	9.338e-06	Lenient	S2G
EFO_0008036_GCST90094960	EFO_0005423_GCST008788	Control	Binary(B)	bin	40	1	3	113	149.424	-0.403089	0.00125	Lenient	S2G
EFO_0008036_GCST90094960	EFO_0005423_GCST008788	Control	Binary(B)	bin	80	1	3	127	153.8	-0.276227	0.01827	Lenient	S2G
EFO_0008036_GCST90094960	EFO_0005423_GCST008788	Control	Binary(B)	bin	160	1	3	108	139.652	-0.370805	0.00416	Lenient	S2G
EFO_0008036_GCST90094960	EFO_0005423_GCST008788	Control	Binary(B)	th	10	1	1	342	347.72	-0.0239297	0.7152	Lenient	S2G
EFO_0008036_GCST90094960	EFO_0005423_GCST008788	Control	Binary(B)	th	10	1	1.5	294	317.867	-0.112607	0.1243	Lenient	S2G
EFO_0008036_GCST90094960	EFO_0005423_GCST008788	Control	Binary(B)	th	10	1.5	1.5	80	117.09	-0.549546	0.0001416	Lenient	S2G
EFO_0008036_GCST90094960	EFO_0005423_GCST008788	Control	Binary(B)	th	10	1	2	217	262.888	-0.276753	0.0009919	Lenient	S2G
EFO_0008036_GCST90094960	EFO_0005423_GCST008788	Control	Binary(B)	th	10	1.5	2	80	117.268	-0.551737	0.0001422	Lenient	S2G
EFO_0008036_GCST90094960	EFO_0005423_GCST008788	Control	Binary(B)	th	10	2	2	23	36.965	-0.684526	0.01491	Lenient	S2G
EFO_0008036_GCST90094960	EFO_0005423_GCST008788	Control	Binary(B)	th	10	1	2.5	162	209.01	-0.367578	0.0002158	Lenient	S2G
EFO_0008036_GCST90094960	EFO_0005423_GCST008788	Control	Binary(B)	th	10	1.5	2.5	80	115.717	-0.532529	0.0004522	Lenient	S2G
EFO_0008036_GCST90094960	EFO_0005423_GCST008788	Control	Binary(B)	th	10	2	2.5	23	36.391	-0.661948	0.02158	Lenient	S2G
EFO_0008036_GCST90094960	EFO_0005423_GCST008788	Control	Binary(B)	th	10	2.5	2.5	7	9.687	-0.468695	0.3647	Lenient	S2G
EFO_0008036_GCST90094960	EFO_0005423_GCST008788	Control	Binary(B)	th	10	1	3	117	159.317	-0.445392	0.0002451	Lenient	S2G
EFO_0008036_GCST90094960	EFO_0005423_GCST008788	Control	Binary(B)	th	10	1.5	3	69	104.905	-0.604415	0.0001112	Lenient	S2G
EFO_0008036_GCST90094960	EFO_0005423_GCST008788	Control	Binary(B)	th	10	2	3	23	36.802	-0.67815	0.01425	Lenient	S2G
EFO_0008036_GCST90094960	EFO_0005423_GCST008788	Control	Binary(B)	th	10	2.5	3	7	9.845	-0.492036	0.3421	Lenient	S2G
EFO_0008036_GCST90094960	EFO_0005423_GCST008788	Control	Binary(B)	th	10	3	3	1	1.846	-0.884403	0.5477	Lenient	S2G
EFO_0008036_GCST90094960	EFO_0005423_GCST008788	Control	Binary(B)	th	10	1	3.5	92	121.088	-0.39635	0.004284	Lenient	S2G
EFO_0008036_GCST90094960	EFO_0005423_GCST008788	Control	Binary(B)	th	10	1.5	3.5	60	90.711	-0.596315	0.0004292	Lenient	S2G
EFO_0008036_GCST90094960	EFO_0005423_GCST008788	Control	Binary(B)	th	10	2	3.5	23	36.535	-0.667645	0.01872	Lenient	S2G
EFO_0008036_GCST90094960	EFO_0005423_GCST008788	Control	Binary(B)	th	10	2.5	3.5	7	9.607	-0.456731	0.3955	Lenient	S2G
EFO_0008036_GCST90094960	EFO_0005423_GCST008788	Control	Binary(B)	th	10	3	3.5	1	1.807	-0.853597	0.5617	Lenient	S2G
EFO_0008036_GCST90094960	EFO_0005423_GCST008788	Control	Binary(B)	th	10	3.5	3.5	1	0.543	0.880976	0.5348	Lenient	S2G
EFO_0008036_GCST90094960	EFO_0005423_GCST008788	Control	Binary(B)	th	10	1	4	68	92.988	-0.45151	0.00536	Lenient	S2G
EFO_0008036_GCST90094960	EFO_0005423_GCST008788	Control	Binary(B)	th	10	1.5	4	48	75.751	-0.658231	0.0008876	Lenient	S2G
EFO_0008036_GCST90094960	EFO_0005423_GCST008788	Control	Binary(B)	th	10	2	4	23	36.573	-0.669145	0.0175	Lenient	S2G
EFO_0008036_GCST90094960	EFO_0005423_GCST008788	Control	Binary(B)	th	10	2.5	4	7	9.568	-0.450862	0.3914	Lenient	S2G
EFO_0008036_GCST90094960	EFO_0005423_GCST008788	Control	Binary(B)	th	10	3	4	1	1.831	-0.872632	0.5464	Lenient	S2G
EFO_0008036_GCST90094960	EFO_0005423_GCST008788	Control	Binary(B)	th	10	3.5	4	1	0.525	0.929611	0.5115	Lenient	S2G
EFO_0008036_GCST90094960	EFO_0005423_GCST008788	Control	Binary(B)	th	10	4	4	0	0.178	-inf	0.6644	Lenient	S2G
EFO_0000731_GCST90018714	EFO_0006332_GCST90100525	Control	Binary(B)	bin	5	1	3	245	240.403	0.0273268	0.7456	Lenient	S2G
EFO_0000731_GCST90018714	EFO_0006332_GCST90100525	Control	Binary(B)	bin	10	1	3	198	262.52	-0.406927	1.641e-05	Lenient	S2G
EFO_0000731_GCST90018714	EFO_0006332_GCST90100525	Control	Binary(B)	bin	20	1	3	220	234.231	-0.0904285	0.2901	Lenient	S2G
EFO_0000731_GCST90018714	EFO_0006332_GCST90100525	Control	Binary(B)	bin	40	1	3	217	212.265	0.0318285	0.7176	Lenient	S2G
EFO_0000731_GCST90018714	EFO_0006332_GCST90100525	Control	Binary(B)	bin	80	1	3	248	203.188	0.287525	0.0005183	Lenient	S2G
EFO_0000731_GCST90018714	EFO_0006332_GCST90100525	Control	Binary(B)	bin	160	1	3	246	192.061	0.357094	2.596e-05	Lenient	S2G
EFO_0000731_GCST90018714	EFO_0006332_GCST90100525	Control	Binary(B)	th	10	1	1	397	468.742	-0.239655	8.539e-05	Lenient	S2G
EFO_0000731_GCST90018714	EFO_0006332_GCST90100525	Control	Binary(B)	th	10	1	1.5	374	443.099	-0.244591	0.0001271	Lenient	S2G
EFO_0000731_GCST90018714	EFO_0006332_GCST90100525	Control	Binary(B)	th	10	1.5	1.5	164	203.24	-0.309489	0.002136	Lenient	S2G
EFO_0000731_GCST90018714	EFO_0006332_GCST90100525	Control	Binary(B)	th	10	1	2	314	387.696	-0.304161	8.728e-06	Lenient	S2G
EFO_0000731_GCST90018714	EFO_0006332_GCST90100525	Control	Binary(B)	th	10	1.5	2	164	203.229	-0.30941	0.001974	Lenient	S2G
EFO_0000731_GCST90018714	EFO_0006332_GCST90100525	Control	Binary(B)	th	10	2	2	62	72.055	-0.21683	0.1994	Lenient	S2G
EFO_0000731_GCST90018714	EFO_0006332_GCST90100525	Control	Binary(B)	th	10	1	2.5	256	325.512	-0.346567	9.449e-06	Lenient	S2G
EFO_0000731_GCST90018714	EFO_0006332_GCST90100525	Control	Binary(B)	th	10	1.5	2.5	163	200.422	-0.298169	0.003292	Lenient	S2G
EFO_0000731_GCST90018714	EFO_0006332_GCST90100525	Control	Binary(B)	th	10	2	2.5	62	71.883	-0.213382	0.2297	Lenient	S2G
EFO_0000731_GCST90018714	EFO_0006332_GCST90100525	Control	Binary(B)	th	10	2.5	2.5	18	21.497	-0.256138	0.4366	Lenient	S2G
EFO_0000731_GCST90018714	EFO_0006332_GCST90100525	Control	Binary(B)	th	10	1	3	213	264.435	-0.31206	0.0002708	Lenient	S2G
EFO_0000731_GCST90018714	EFO_0006332_GCST90100525	Control	Binary(B)	th	10	1.5	3	153	186.33	-0.284328	0.006766	Lenient	S2G
EFO_0000731_GCST90018714	EFO_0006332_GCST90100525	Control	Binary(B)	th	10	2	3	62	72.199	-0.219711	0.2109	Lenient	S2G
EFO_0000731_GCST90018714	EFO_0006332_GCST90100525	Control	Binary(B)	th	10	2.5	3	18	21.415	-0.250625	0.4246	Lenient	S2G
EFO_0000731_GCST90018714	EFO_0006332_GCST90100525	Control	Binary(B)	th	10	3	3	2	4.235	-1.08236	0.2552	Lenient	S2G
EFO_0000731_GCST90018714	EFO_0006332_GCST90100525	Control	Binary(B)	th	10	1	3.5	177	213.04	-0.267375	0.00452	Lenient	S2G
EFO_0000731_GCST90018714	EFO_0006332_GCST90100525	Control	Binary(B)	th	10	1.5	3.5	141	165.572	-0.231764	0.03862	Lenient	S2G
EFO_0000731_GCST90018714	EFO_0006332_GCST90100525	Control	Binary(B)	th	10	2	3.5	62	71.723	-0.210168	0.2292	Lenient	S2G
EFO_0000731_GCST90018714	EFO_0006332_GCST90100525	Control	Binary(B)	th	10	2.5	3.5	18	21.549	-0.259624	0.4313	Lenient	S2G
EFO_0000731_GCST90018714	EFO_0006332_GCST90100525	Control	Binary(B)	th	10	3	3.5	2	4.27	-1.09424	0.2781	Lenient	S2G
EFO_0000731_GCST90018714	EFO_0006332_GCST90100525	Control	Binary(B)	th	10	3.5	3.5	1	1.148	-0.199123	0.8893	Lenient	S2G
EFO_0000731_GCST90018714	EFO_0006332_GCST90100525	Control	Binary(B)	th	10	1	4	140	170.761	-0.286552	0.007963	Lenient	S2G
EFO_0000731_GCST90018714	EFO_0006332_GCST90100525	Control	Binary(B)	th	10	1.5	4	121	142.744	-0.238423	0.0453	Lenient	S2G
EFO_0000731_GCST90018714	EFO_0006332_GCST90100525	Control	Binary(B)	th	10	2	4	62	71.905	-0.213824	0.221	Lenient	S2G
EFO_0000731_GCST90018714	EFO_0006332_GCST90100525	Control	Binary(B)	th	10	2.5	4	18	21.889	-0.282209	0.3806	Lenient	S2G
EFO_0000731_GCST90018714	EFO_0006332_GCST90100525	Control	Binary(B)	th	10	3	4	2	4.333	-1.11537	0.2514	Lenient	S2G
EFO_0000731_GCST90018714	EFO_0006332_GCST90100525	Control	Binary(B)	th	10	3.5	4	1	1.159	-0.212881	0.8789	Lenient	S2G
EFO_0000731_GCST90018714	EFO_0006332_GCST90100525	Control	Binary(B)	th	10	4	4	0	0.027	-inf	0.8677	Lenient	S2G
EFO_0005266_GCST90100532	EFO_0007117_GCST90100572	Control	Binary(B)	bin	5	1	3	230	190.007	0.275581	0.001541	Lenient	S2G
EFO_0005266_GCST90100532	EFO_0007117_GCST90100572	Control	Binary(B)	bin	10	1	3	240	190.282	0.334895	0.0001097	Lenient	S2G
EFO_0005266_GCST90100532	EFO_0007117_GCST90100572	Control	Binary(B)	bin	20	1	3	243	196.003	0.310081	0.0002841	Lenient	S2G
EFO_0005266_GCST90100532	EFO_0007117_GCST90100572	Control	Binary(B)	bin	40	1	3	241	183.242	0.395283	1.187e-06	Lenient	S2G
EFO_0005266_GCST90100532	EFO_0007117_GCST90100572	Control	Binary(B)	bin	80	1	3	211	163.323	0.369515	3.068e-05	Lenient	S2G
EFO_0005266_GCST90100532	EFO_0007117_GCST90100572	Control	Binary(B)	bin	160	1	3	221	162.23	0.446006	1.863e-07	Lenient	S2G
EFO_0005266_GCST90100532	EFO_0007117_GCST90100572	Control	Binary(B)	th	10	1	1	473	378.607	0.321139	6.825e-09	Lenient	S2G
EFO_0005266_GCST90100532	EFO_0007117_GCST90100572	Control	Binary(B)	th	10	1	1.5	439	346.379	0.341869	5.667e-09	Lenient	S2G
EFO_0005266_GCST90100532	EFO_0007117_GCST90100572	Control	Binary(B)	th	10	1.5	1.5	167	135.136	0.305436	0.002858	Lenient	S2G
EFO_0005266_GCST90100532	EFO_0007117_GCST90100572	Control	Binary(B)	th	10	1	2	381	291.556	0.386018	2.846e-08	Lenient	S2G
EFO_0005266_GCST90100532	EFO_0007117_GCST90100572	Control	Binary(B)	th	10	1.5	2	167	135.26	0.304113	0.003855	Lenient	S2G
EFO_0005266_GCST90100532	EFO_0007117_GCST90100572	Control	Binary(B)	th	10	2	2	61	49.58	0.299051	0.08006	Lenient	S2G
EFO_0005266_GCST90100532	EFO_0007117_GCST90100572	Control	Binary(B)	th	10	1	2.5	297	239.521	0.310311	2.802e-05	Lenient	S2G
EFO_0005266_GCST90100532	EFO_0007117_GCST90100572	Control	Binary(B)	th	10	1.5	2.5	167	133.566	0.322295	0.00145	Lenient	S2G
EFO_0005266_GCST90100532	EFO_0007117_GCST90100572	Control	Binary(B)	th	10	2	2.5	61	49.51	0.301089	0.08277	Lenient	S2G
EFO_0005266_GCST90100532	EFO_0007117_GCST90100572	Control	Binary(B)	th	10	2.5	2.5	23	16.98	0.437797	0.1295	Lenient	S2G
EFO_0005266_GCST90100532	EFO_0007117_GCST90100572	Control	Binary(B)	th	10	1	3	236	193.486	0.286558	0.0008278	Lenient	S2G
EFO_0005266_GCST90100532	EFO_0007117_GCST90100572	Control	Binary(B)	th	10	1.5	3	156	123.819	0.333313	0.001432	Lenient	S2G
EFO_0005266_GCST90100532	EFO_0007117_GCST90100572	Control	Binary(B)	th	10	2	3	61	49.595	0.298615	0.08856	Lenient	S2G
EFO_0005266_GCST90100532	EFO_0007117_GCST90100572	Control	Binary(B)	th	10	2.5	3	23	17.177	0.421156	0.1489	Lenient	S2G
EFO_0005266_GCST90100532	EFO_0007117_GCST90100572	Control	Binary(B)	th	10	3	3	6	5.102	0.2339	0.6806	Lenient	S2G
EFO_0005266_GCST90100532	EFO_0007117_GCST90100572	Control	Binary(B)	th	10	1	3.5	183	155.292	0.23686	0.01741	Lenient	S2G
EFO_0005266_GCST90100532	EFO_0007117_GCST90100572	Control	Binary(B)	th	10	1.5	3.5	138	110.698	0.318039	0.006551	Lenient	S2G
EFO_0005266_GCST90100532	EFO_0007117_GCST90100572	Control	Binary(B)	th	10	2	3.5	61	49.912	0.289423	0.09533	Lenient	S2G
EFO_0005266_GCST90100532	EFO_0007117_GCST90100572	Control	Binary(B)	th	10	2.5	3.5	23	17.174	0.421408	0.1691	Lenient	S2G
EFO_0005266_GCST90100532	EFO_0007117_GCST90100572	Control	Binary(B)	th	10	3	3.5	6	5.209	0.203956	0.7291	Lenient	S2G
EFO_0005266_GCST90100532	EFO_0007117_GCST90100572	Control	Binary(B)	th	10	3.5	3.5	1	1.99	-0.992768	0.4568	Lenient	S2G
EFO_0005266_GCST90100532	EFO_0007117_GCST90100572	Control	Binary(B)	th	10	1	4	158	126.649	0.319089	0.002026	Lenient	S2G
EFO_0005266_GCST90100532	EFO_0007117_GCST90100572	Control	Binary(B)	th	10	1.5	4	124	96.455	0.362412	0.002101	Lenient	S2G
EFO_0005266_GCST90100532	EFO_0007117_GCST90100572	Control	Binary(B)	th	10	2	4	61	49.289	0.307544	0.0816	Lenient	S2G
EFO_0005266_GCST90100532	EFO_0007117_GCST90100572	Control	Binary(B)	th	10	2.5	4	23	16.961	0.439413	0.1308	Lenient	S2G
EFO_0005266_GCST90100532	EFO_0007117_GCST90100572	Control	Binary(B)	th	10	3	4	6	4.99	0.265923	0.6388	Lenient	S2G
EFO_0005266_GCST90100532	EFO_0007117_GCST90100572	Control	Binary(B)	th	10	3.5	4	1	2.007	-1.00504	0.4649	Lenient	S2G
EFO_0005266_GCST90100532	EFO_0007117_GCST90100572	Control	Binary(B)	th	10	4	4	0	0.599	-inf	0.4276	Lenient	S2G
EFO_0006525_GCST007459	EFO_0006501_GCST010536	Control	Binary(B)	bin	5	1	3	143	158.89	-0.152013	0.1474	Lenient	S2G
EFO_0006525_GCST007459	EFO_0006501_GCST010536	Control	Binary(B)	bin	10	1	3	107	168.719	-0.657012	4.356e-07	Lenient	S2G
EFO_0006525_GCST007459	EFO_0006501_GCST010536	Control	Binary(B)	bin	20	1	3	132	154.137	-0.223675	0.04966	Lenient	S2G
EFO_0006525_GCST007459	EFO_0006501_GCST010536	Control	Binary(B)	bin	40	1	3	119	144.738	-0.282482	0.01878	Lenient	S2G
EFO_0006525_GCST007459	EFO_0006501_GCST010536	Control	Binary(B)	bin	80	1	3	117	135.578	-0.212615	0.09363	Lenient	S2G
EFO_0006525_GCST007459	EFO_0006501_GCST010536	Control	Binary(B)	bin	160	1	3	111	134.551	-0.277593	0.03412	Lenient	S2G
EFO_0006525_GCST007459	EFO_0006501_GCST010536	Control	Binary(B)	th	10	1	1	242	335.338	-0.470609	3.318e-09	Lenient	S2G
EFO_0006525_GCST007459	EFO_0006501_GCST010536	Control	Binary(B)	th	10	1	1.5	214	304.842	-0.510451	5.251e-09	Lenient	S2G
EFO_0006525_GCST007459	EFO_0006501_GCST010536	Control	Binary(B)	th	10	1.5	1.5	65	117.468	-0.853756	3.982e-08	Lenient	S2G
EFO_0006525_GCST007459	EFO_0006501_GCST010536	Control	Binary(B)	th	10	1	2	182	256.025	-0.492346	6.906e-08	Lenient	S2G
EFO_0006525_GCST007459	EFO_0006501_GCST010536	Control	Binary(B)	th	10	1.5	2	65	118.264	-0.863499	2.041e-07	Lenient	S2G
EFO_0006525_GCST007459	EFO_0006501_GCST010536	Control	Binary(B)	th	10	2	2	16	41.343	-1.36957	2.486e-05	Lenient	S2G
EFO_0006525_GCST007459	EFO_0006501_GCST010536	Control	Binary(B)	th	10	1	2.5	140	207.214	-0.565695	1.307e-07	Lenient	S2G
EFO_0006525_GCST007459	EFO_0006501_GCST010536	Control	Binary(B)	th	10	1.5	2.5	65	116.372	-0.840232	4.435e-07	Lenient	S2G
EFO_0006525_GCST007459	EFO_0006501_GCST010536	Control	Binary(B)	th	10	2	2.5	16	41.106	-1.36128	5.088e-05	Lenient	S2G
EFO_0006525_GCST007459	EFO_0006501_GCST010536	Control	Binary(B)	th	10	2.5	2.5	3	13.874	-2.20935	0.002435	Lenient	S2G
EFO_0006525_GCST007459	EFO_0006501_GCST010536	Control	Binary(B)	th	10	1	3	112	165.513	-0.563446	2.108e-06	Lenient	S2G
EFO_0006525_GCST007459	EFO_0006501_GCST010536	Control	Binary(B)	th	10	1.5	3	60	107.603	-0.842684	8.546e-07	Lenient	S2G
EFO_0006525_GCST007459	EFO_0006501_GCST010536	Control	Binary(B)	th	10	2	3	16	40.893	-1.35378	3.308e-05	Lenient	S2G
EFO_0006525_GCST007459	EFO_0006501_GCST010536	Control	Binary(B)	th	10	2.5	3	3	13.856	-2.20748	0.002953	Lenient	S2G
EFO_0006525_GCST007459	EFO_0006501_GCST010536	Control	Binary(B)	th	10	3	3	1	3.165	-1.66221	0.2266	Lenient	S2G
EFO_0006525_GCST007459	EFO_0006501_GCST010536	Control	Binary(B)	th	10	1	3.5	72	129.419	-0.845981	1.783e-08	Lenient	S2G
EFO_0006525_GCST007459	EFO_0006501_GCST010536	Control	Binary(B)	th	10	1.5	3.5	43	94.294	-1.13283	1.945e-08	Lenient	S2G
EFO_0006525_GCST007459	EFO_0006501_GCST010536	Control	Binary(B)	th	10	2	3.5	16	41.355	-1.36999	3.952e-05	Lenient	S2G
EFO_0006525_GCST007459	EFO_0006501_GCST010536	Control	Binary(B)	th	10	2.5	3.5	3	13.454	-2.165	0.001846	Lenient	S2G
EFO_0006525_GCST007459	EFO_0006501_GCST010536	Control	Binary(B)	th	10	3	3.5	1	3.269	-1.70885	0.2006	Lenient	S2G
EFO_0006525_GCST007459	EFO_0006501_GCST010536	Control	Binary(B)	th	10	3.5	3.5	0	0.718	-inf	0.391	Lenient	S2G
EFO_0006525_GCST007459	EFO_0006501_GCST010536	Control	Binary(B)	th	10	1	4	52	101.967	-0.971519	3.378e-08	Lenient	S2G
EFO_0006525_GCST007459	EFO_0006501_GCST010536	Control	Binary(B)	th	10	1.5	4	33	81.603	-1.30616	8.251e-10	Lenient	S2G
EFO_0006525_GCST007459	EFO_0006501_GCST010536	Control	Binary(B)	th	10	2	4	16	41.6	-1.37851	5.134e-05	Lenient	S2G
EFO_0006525_GCST007459	EFO_0006501_GCST010536	Control	Binary(B)	th	10	2.5	4	3	13.549	-2.17515	0.003708	Lenient	S2G
EFO_0006525_GCST007459	EFO_0006501_GCST010536	Control	Binary(B)	th	10	3	4	1	3.161	-1.66038	0.2083	Lenient	S2G
EFO_0006525_GCST007459	EFO_0006501_GCST010536	Control	Binary(B)	th	10	3.5	4	0	0.69	-inf	0.4161	Lenient	S2G
EFO_0006525_GCST007459	EFO_0006501_GCST010536	Control	Binary(B)	th	10	4	4	0	0.323	-inf	0.5532	Lenient	S2G
EFO_0004343_GCST008996	EFO_0004237_GCST90018627	Control	Binary(B)	bin	5	1	3	115	157.94	-0.457743	0.0001066	Lenient	S2G
EFO_0004343_GCST008996	EFO_0004237_GCST90018627	Control	Binary(B)	bin	10	1	3	116	161.573	-0.478061	7.655e-05	Lenient	S2G
EFO_0004343_GCST008996	EFO_0004237_GCST90018627	Control	Binary(B)	bin	20	1	3	96	146.905	-0.613777	4.475e-06	Lenient	S2G
EFO_0004343_GCST008996	EFO_0004237_GCST90018627	Control	Binary(B)	bin	40	1	3	116	154.691	-0.415264	0.0009937	Lenient	S2G
EFO_0004343_GCST008996	EFO_0004237_GCST90018627	Control	Binary(B)	bin	80	1	3	98	132.199	-0.431858	0.0011	Lenient	S2G
EFO_0004343_GCST008996	EFO_0004237_GCST90018627	Control	Binary(B)	bin	160	1	3	92	132.438	-0.525611	0.0002243	Lenient	S2G
EFO_0004343_GCST008996	EFO_0004237_GCST90018627	Control	Binary(B)	th	10	1	1	270	347.55	-0.364261	1.609e-06	Lenient	S2G
EFO_0004343_GCST008996	EFO_0004237_GCST90018627	Control	Binary(B)	th	10	1	1.5	241	315.938	-0.390608	8.463e-07	Lenient	S2G
EFO_0004343_GCST008996	EFO_0004237_GCST90018627	Control	Binary(B)	th	10	1.5	1.5	79	110.976	-0.490323	0.000787	Lenient	S2G
EFO_0004343_GCST008996	EFO_0004237_GCST90018627	Control	Binary(B)	th	10	1	2	183	257.051	-0.490211	3.376e-07	Lenient	S2G
EFO_0004343_GCST008996	EFO_0004237_GCST90018627	Control	Binary(B)	th	10	1.5	2	79	111.024	-0.490947	0.0008826	Lenient	S2G
EFO_0004343_GCST008996	EFO_0004237_GCST90018627	Control	Binary(B)	th	10	2	2	27	32.937	-0.28675	0.2785	Lenient	S2G
EFO_0004343_GCST008996	EFO_0004237_GCST90018627	Control	Binary(B)	th	10	1	2.5	146	201.645	-0.465849	1.554e-05	Lenient	S2G
EFO_0004343_GCST008996	EFO_0004237_GCST90018627	Control	Binary(B)	th	10	1.5	2.5	76	108.843	-0.518177	0.0006612	Lenient	S2G
EFO_0004343_GCST008996	EFO_0004237_GCST90018627	Control	Binary(B)	th	10	2	2.5	27	32.892	-0.284777	0.2698	Lenient	S2G
EFO_0004343_GCST008996	EFO_0004237_GCST90018627	Control	Binary(B)	th	10	2.5	2.5	9	11.598	-0.365879	0.4405	Lenient	S2G
EFO_0004343_GCST008996	EFO_0004237_GCST90018627	Control	Binary(B)	th	10	1	3	111	158.487	-0.513805	5.917e-05	Lenient	S2G
EFO_0004343_GCST008996	EFO_0004237_GCST90018627	Control	Binary(B)	th	10	1.5	3	71	98.918	-0.478414	0.002029	Lenient	S2G
EFO_0004343_GCST008996	EFO_0004237_GCST90018627	Control	Binary(B)	th	10	2	3	27	32.658	-0.274477	0.2989	Lenient	S2G
EFO_0004343_GCST008996	EFO_0004237_GCST90018627	Control	Binary(B)	th	10	2.5	3	9	11.492	-0.352633	0.4664	Lenient	S2G
EFO_0004343_GCST008996	EFO_0004237_GCST90018627	Control	Binary(B)	th	10	3	3	5	3.809	0.392516	0.5272	Lenient	S2G
EFO_0004343_GCST008996	EFO_0004237_GCST90018627	Control	Binary(B)	th	10	1	3.5	91	124.456	-0.451697	0.00111	Lenient	S2G
EFO_0004343_GCST008996	EFO_0004237_GCST90018627	Control	Binary(B)	th	10	1.5	3.5	65	84.395	-0.376718	0.03307	Lenient	S2G
EFO_0004343_GCST008996	EFO_0004237_GCST90018627	Control	Binary(B)	th	10	2	3.5	27	32.822	-0.281704	0.2796	Lenient	S2G
EFO_0004343_GCST008996	EFO_0004237_GCST90018627	Control	Binary(B)	th	10	2.5	3.5	9	11.553	-0.360271	0.4325	Lenient	S2G
EFO_0004343_GCST008996	EFO_0004237_GCST90018627	Control	Binary(B)	th	10	3	3.5	5	3.829	0.38496	0.5432	Lenient	S2G
EFO_0004343_GCST008996	EFO_0004237_GCST90018627	Control	Binary(B)	th	10	3.5	3.5	2	1.279	0.644984	0.5158	Lenient	S2G
EFO_0004343_GCST008996	EFO_0004237_GCST90018627	Control	Binary(B)	th	10	1	4	74	99.192	-0.422698	0.00763	Lenient	S2G
EFO_0004343_GCST008996	EFO_0004237_GCST90018627	Control	Binary(B)	th	10	1.5	4	58	71.98	-0.311543	0.07887	Lenient	S2G
EFO_0004343_GCST008996	EFO_0004237_GCST90018627	Control	Binary(B)	th	10	2	4	27	32.876	-0.284075	0.278	Lenient	S2G
EFO_0004343_GCST008996	EFO_0004237_GCST90018627	Control	Binary(B)	th	10	2.5	4	9	11.229	-0.319233	0.4981	Lenient	S2G
EFO_0004343_GCST008996	EFO_0004237_GCST90018627	Control	Binary(B)	th	10	3	4	5	3.775	0.405451	0.5255	Lenient	S2G
EFO_0004343_GCST008996	EFO_0004237_GCST90018627	Control	Binary(B)	th	10	3.5	4	2	1.261	0.665432	0.5081	Lenient	S2G
EFO_0004343_GCST008996	EFO_0004237_GCST90018627	Control	Binary(B)	th	10	4	4	0	0.648	-inf	0.4128	Lenient	S2G
EFO_0600008_GCST90268467	EFO_0004741_GCST90278623	Control	Binary(B)	bin	5	1	3	79	133.586	-0.757844	1.486e-07	Lenient	S2G
EFO_0600008_GCST90268467	EFO_0004741_GCST90278623	Control	Binary(B)	bin	10	1	3	75	153.936	-1.03737	2.76e-12	Lenient	S2G
EFO_0600008_GCST90268467	EFO_0004741_GCST90278623	Control	Binary(B)	bin	20	1	3	72	148.24	-1.04187	7.674e-12	Lenient	S2G
EFO_0600008_GCST90268467	EFO_0004741_GCST90278623	Control	Binary(B)	bin	40	1	3	69	131.061	-0.92557	5.989e-09	Lenient	S2G
EFO_0600008_GCST90268467	EFO_0004741_GCST90278623	Control	Binary(B)	bin	80	1	3	62	123.025	-0.988611	1.045e-08	Lenient	S2G
EFO_0600008_GCST90268467	EFO_0004741_GCST90278623	Control	Binary(B)	bin	160	1	3	55	118.466	-1.10697	1.473e-10	Lenient	S2G
EFO_0600008_GCST90268467	EFO_0004741_GCST90278623	Control	Binary(B)	th	10	1	1	159	295.367	-0.893482	1.115e-18	Lenient	S2G
EFO_0600008_GCST90268467	EFO_0004741_GCST90278623	Control	Binary(B)	th	10	1	1.5	142	279.023	-0.974493	3.197e-19	Lenient	S2G
EFO_0600008_GCST90268467	EFO_0004741_GCST90278623	Control	Binary(B)	th	10	1.5	1.5	60	125.692	-1.06686	2.357e-10	Lenient	S2G
EFO_0600008_GCST90268467	EFO_0004741_GCST90278623	Control	Binary(B)	th	10	1	2	118	243.797	-1.04689	2.684e-21	Lenient	S2G
EFO_0600008_GCST90268467	EFO_0004741_GCST90278623	Control	Binary(B)	th	10	1.5	2	60	125.223	-1.06147	1.902e-10	Lenient	S2G
EFO_0600008_GCST90268467	EFO_0004741_GCST90278623	Control	Binary(B)	th	10	2	2	20	39.804	-0.992913	0.000961	Lenient	S2G
EFO_0600008_GCST90268467	EFO_0004741_GCST90278623	Control	Binary(B)	th	10	1	2.5	96	200.384	-1.06166	1.306e-15	Lenient	S2G
EFO_0600008_GCST90268467	EFO_0004741_GCST90278623	Control	Binary(B)	th	10	1.5	2.5	60	123.542	-1.04197	1.087e-09	Lenient	S2G
EFO_0600008_GCST90268467	EFO_0004741_GCST90278623	Control	Binary(B)	th	10	2	2.5	20	39.62	-0.986229	0.001071	Lenient	S2G
EFO_0600008_GCST90268467	EFO_0004741_GCST90278623	Control	Binary(B)	th	10	2.5	2.5	3	12.758	-2.08837	0.004901	Lenient	S2G
EFO_0600008_GCST90268467	EFO_0004741_GCST90278623	Control	Binary(B)	th	10	1	3	77	161.352	-1.06728	7.322e-14	Lenient	S2G
EFO_0600008_GCST90268467	EFO_0004741_GCST90278623	Control	Binary(B)	th	10	1.5	3	57	113.538	-0.994141	8.423e-09	Lenient	S2G
EFO_0600008_GCST90268467	EFO_0004741_GCST90278623	Control	Binary(B)	th	10	2	3	20	40.077	-1.00277	0.001317	Lenient	S2G
EFO_0600008_GCST90268467	EFO_0004741_GCST90278623	Control	Binary(B)	th	10	2.5	3	3	12.588	-2.06901	0.005066	Lenient	S2G
EFO_0600008_GCST90268467	EFO_0004741_GCST90278623	Control	Binary(B)	th	10	3	3	2	1.373	0.542668	0.5803	Lenient	S2G
EFO_0600008_GCST90268467	EFO_0004741_GCST90278623	Control	Binary(B)	th	10	1	3.5	66	126.812	-0.942153	3.657e-09	Lenient	S2G
EFO_0600008_GCST90268467	EFO_0004741_GCST90278623	Control	Binary(B)	th	10	1.5	3.5	51	98.311	-0.946856	4.938e-07	Lenient	S2G
EFO_0600008_GCST90268467	EFO_0004741_GCST90278623	Control	Binary(B)	th	10	2	3.5	20	39.854	-0.994725	0.0007312	Lenient	S2G
EFO_0600008_GCST90268467	EFO_0004741_GCST90278623	Control	Binary(B)	th	10	2.5	3.5	3	12.664	-2.0777	0.006838	Lenient	S2G
EFO_0600008_GCST90268467	EFO_0004741_GCST90278623	Control	Binary(B)	th	10	3	3.5	2	1.427	0.487015	0.6324	Lenient	S2G
EFO_0600008_GCST90268467	EFO_0004741_GCST90278623	Control	Binary(B)	th	10	3.5	3.5	0	0			Lenient	S2G
EFO_0600008_GCST90268467	EFO_0004741_GCST90278623	Control	Binary(B)	th	10	1	4	50	99.711	-0.995825	5.904e-08	Lenient	S2G
EFO_0600008_GCST90268467	EFO_0004741_GCST90278623	Control	Binary(B)	th	10	1.5	4	44	83.093	-0.917223	7.943e-06	Lenient	S2G
EFO_0600008_GCST90268467	EFO_0004741_GCST90278623	Control	Binary(B)	th	10	2	4	20	39.569	-0.984371	0.001021	Lenient	S2G
EFO_0600008_GCST90268467	EFO_0004741_GCST90278623	Control	Binary(B)	th	10	2.5	4	3	12.698	-2.08157	0.005104	Lenient	S2G
EFO_0600008_GCST90268467	EFO_0004741_GCST90278623	Control	Binary(B)	th	10	3	4	2	1.349	0.56811	0.5717	Lenient	S2G
EFO_0600008_GCST90268467	EFO_0004741_GCST90278623	Control	Binary(B)	th	10	3.5	4	0	0			Lenient	S2G
EFO_0600008_GCST90268467	EFO_0004741_GCST90278623	Control	Binary(B)	th	10	4	4	0	0			Lenient	S2G
EFO_0010821_GCST90016673	EFO_0006525_GCST90179151	Control	Binary(B)	bin	5	1	3	246	160.841	0.613023	3.934e-14	Lenient	S2G
EFO_0010821_GCST90016673	EFO_0006525_GCST90179151	Control	Binary(B)	bin	10	1	3	269	169.469	0.666585	6.368e-18	Lenient	S2G
EFO_0010821_GCST90016673	EFO_0006525_GCST90179151	Control	Binary(B)	bin	20	1	3	273	175.587	0.636715	4.852e-16	Lenient	S2G
EFO_0010821_GCST90016673	EFO_0006525_GCST90179151	Control	Binary(B)	bin	40	1	3	263	165.487	0.668345	7.397e-16	Lenient	S2G
EFO_0010821_GCST90016673	EFO_0006525_GCST90179151	Control	Binary(B)	bin	80	1	3	198	150.762	0.393228	2.141e-05	Lenient	S2G
EFO_0010821_GCST90016673	EFO_0006525_GCST90179151	Control	Binary(B)	bin	160	1	3	227	154.178	0.558095	1.781e-10	Lenient	S2G
EFO_0010821_GCST90016673	EFO_0006525_GCST90179151	Control	Binary(B)	th	10	1	1	541	352.772	0.616893	2.892e-34	Lenient	S2G
EFO_0010821_GCST90016673	EFO_0006525_GCST90179151	Control	Binary(B)	th	10	1	1.5	508	322.419	0.655892	1.123e-32	Lenient	S2G
EFO_0010821_GCST90016673	EFO_0006525_GCST90179151	Control	Binary(B)	th	10	1.5	1.5	195	124.373	0.648801	1.811e-11	Lenient	S2G
EFO_0010821_GCST90016673	EFO_0006525_GCST90179151	Control	Binary(B)	th	10	1	2	435	269.564	0.690388	5.866e-31	Lenient	S2G
EFO_0010821_GCST90016673	EFO_0006525_GCST90179151	Control	Binary(B)	th	10	1.5	2	195	124.04	0.652669	3.667e-12	Lenient	S2G
EFO_0010821_GCST90016673	EFO_0006525_GCST90179151	Control	Binary(B)	th	10	2	2	59	40.599	0.539271	0.001507	Lenient	S2G
EFO_0010821_GCST90016673	EFO_0006525_GCST90179151	Control	Binary(B)	th	10	1	2.5	345	215.331	0.68004	4.022e-22	Lenient	S2G
EFO_0010821_GCST90016673	EFO_0006525_GCST90179151	Control	Binary(B)	th	10	1.5	2.5	191	123.067	0.634129	1.188e-11	Lenient	S2G
EFO_0010821_GCST90016673	EFO_0006525_GCST90179151	Control	Binary(B)	th	10	2	2.5	59	40.83	0.531085	0.002657	Lenient	S2G
EFO_0010821_GCST90016673	EFO_0006525_GCST90179151	Control	Binary(B)	th	10	2.5	2.5	14	10.396	0.429398	0.2492	Lenient	S2G
EFO_0010821_GCST90016673	EFO_0006525_GCST90179151	Control	Binary(B)	th	10	1	3	270	168.165	0.683082	4.577e-18	Lenient	S2G
EFO_0010821_GCST90016673	EFO_0006525_GCST90179151	Control	Binary(B)	th	10	1.5	3	173	112.96	0.61496	2.052e-10	Lenient	S2G
EFO_0010821_GCST90016673	EFO_0006525_GCST90179151	Control	Binary(B)	th	10	2	3	59	41.101	0.521541	0.002719	Lenient	S2G
EFO_0010821_GCST90016673	EFO_0006525_GCST90179151	Control	Binary(B)	th	10	2.5	3	14	10.359	0.434542	0.2365	Lenient	S2G
EFO_0010821_GCST90016673	EFO_0006525_GCST90179151	Control	Binary(B)	th	10	3	3	2	2.963	-0.567059	0.5751	Lenient	S2G
EFO_0010821_GCST90016673	EFO_0006525_GCST90179151	Control	Binary(B)	th	10	1	3.5	209	131.489	0.668561	1.299e-13	Lenient	S2G
EFO_0010821_GCST90016673	EFO_0006525_GCST90179151	Control	Binary(B)	th	10	1.5	3.5	150	97.373	0.623369	1.418e-08	Lenient	S2G
EFO_0010821_GCST90016673	EFO_0006525_GCST90179151	Control	Binary(B)	th	10	2	3.5	59	40.848	0.53045	0.002168	Lenient	S2G
EFO_0010821_GCST90016673	EFO_0006525_GCST90179151	Control	Binary(B)	th	10	2.5	3.5	14	10.501	0.4149	0.264	Lenient	S2G
EFO_0010821_GCST90016673	EFO_0006525_GCST90179151	Control	Binary(B)	th	10	3	3.5	2	3.013	-0.591201	0.5627	Lenient	S2G
EFO_0010821_GCST90016673	EFO_0006525_GCST90179151	Control	Binary(B)	th	10	3.5	3.5	0	0.862	-inf	0.3643	Lenient	S2G
EFO_0010821_GCST90016673	EFO_0006525_GCST90179151	Control	Binary(B)	th	10	1	4	154	101.434	0.602389	5.471e-08	Lenient	S2G
EFO_0010821_GCST90016673	EFO_0006525_GCST90179151	Control	Binary(B)	th	10	1.5	4	118	81.482	0.534234	1.125e-05	Lenient	S2G
EFO_0010821_GCST90016673	EFO_0006525_GCST90179151	Control	Binary(B)	th	10	2	4	59	40.888	0.529037	0.002891	Lenient	S2G
EFO_0010821_GCST90016673	EFO_0006525_GCST90179151	Control	Binary(B)	th	10	2.5	4	14	10.433	0.424273	0.2851	Lenient	S2G
EFO_0010821_GCST90016673	EFO_0006525_GCST90179151	Control	Binary(B)	th	10	3	4	2	3.071	-0.618709	0.5384	Lenient	S2G
EFO_0010821_GCST90016673	EFO_0006525_GCST90179151	Control	Binary(B)	th	10	3.5	4	0	0.81	-inf	0.359	Lenient	S2G
EFO_0010821_GCST90016673	EFO_0006525_GCST90179151	Control	Binary(B)	th	10	4	4	0	0.255	-inf	0.6129	Lenient	S2G
EFO_0004343_GCST90278649	EFO_0005213_GCST009414	Control	Binary(B)	bin	5	1	3	340	252.989	0.42646	2.489e-10	Lenient	S2G
EFO_0004343_GCST90278649	EFO_0005213_GCST009414	Control	Binary(B)	bin	10	1	3	464	248.529	0.900711	3.958e-51	Lenient	S2G
EFO_0004343_GCST90278649	EFO_0005213_GCST009414	Control	Binary(B)	bin	20	1	3	459	272.127	0.754214	7.392e-40	Lenient	S2G
EFO_0004343_GCST90278649	EFO_0005213_GCST009414	Control	Binary(B)	bin	40	1	3	484	244.031	0.987943	1.528e-60	Lenient	S2G
EFO_0004343_GCST90278649	EFO_0005213_GCST009414	Control	Binary(B)	bin	80	1	3	386	210.422	0.875315	1.131e-43	Lenient	S2G
EFO_0004343_GCST90278649	EFO_0005213_GCST009414	Control	Binary(B)	bin	160	1	3	402	220.113	0.868951	2.147e-42	Lenient	S2G
EFO_0004343_GCST90278649	EFO_0005213_GCST009414	Control	Binary(B)	th	10	1	1	764	506.653	0.592575	1.834e-41	Lenient	S2G
EFO_0004343_GCST90278649	EFO_0005213_GCST009414	Control	Binary(B)	th	10	1	1.5	719	470.3	0.61241	8.584e-45	Lenient	S2G
EFO_0004343_GCST90278649	EFO_0005213_GCST009414	Control	Binary(B)	th	10	1.5	1.5	370	191.705	0.948637	2.114e-48	Lenient	S2G
EFO_0004343_GCST90278649	EFO_0005213_GCST009414	Control	Binary(B)	th	10	1	2	643	397.393	0.694252	2.725e-44	Lenient	S2G
EFO_0004343_GCST90278649	EFO_0005213_GCST009414	Control	Binary(B)	th	10	1.5	2	370	190.903	0.954685	4.341e-48	Lenient	S2G
EFO_0004343_GCST90278649	EFO_0005213_GCST009414	Control	Binary(B)	th	10	2	2	167	59.823	1.48108	3.564e-52	Lenient	S2G
EFO_0004343_GCST90278649	EFO_0005213_GCST009414	Control	Binary(B)	th	10	1	2.5	556	318.473	0.803914	9.658e-51	Lenient	S2G
EFO_0004343_GCST90278649	EFO_0005213_GCST009414	Control	Binary(B)	th	10	1.5	2.5	369	188.698	0.967542	3.491e-47	Lenient	S2G
EFO_0004343_GCST90278649	EFO_0005213_GCST009414	Control	Binary(B)	th	10	2	2.5	167	59.488	1.48918	1.329e-48	Lenient	S2G
EFO_0004343_GCST90278649	EFO_0005213_GCST009414	Control	Binary(B)	th	10	2.5	2.5	38	14.595	1.38053	2.625e-10	Lenient	S2G
EFO_0004343_GCST90278649	EFO_0005213_GCST009414	Control	Binary(B)	th	10	1	3	463	246.411	0.909946	9.967e-55	Lenient	S2G
EFO_0004343_GCST90278649	EFO_0005213_GCST009414	Control	Binary(B)	th	10	1.5	3	350	172.485	1.02088	9.359e-54	Lenient	S2G
EFO_0004343_GCST90278649	EFO_0005213_GCST009414	Control	Binary(B)	th	10	2	3	167	59.747	1.48291	1.541e-50	Lenient	S2G
EFO_0004343_GCST90278649	EFO_0005213_GCST009414	Control	Binary(B)	th	10	2.5	3	38	14.76	1.36431	1.915e-09	Lenient	S2G
EFO_0004343_GCST90278649	EFO_0005213_GCST009414	Control	Binary(B)	th	10	3	3	8	3.213	1.31608	0.006635	Lenient	S2G
EFO_0004343_GCST90278649	EFO_0005213_GCST009414	Control	Binary(B)	th	10	1	3.5	373	189.839	0.974399	3.391e-46	Lenient	S2G
EFO_0004343_GCST90278649	EFO_0005213_GCST009414	Control	Binary(B)	th	10	1.5	3.5	315	147.742	1.09227	1.372e-52	Lenient	S2G
EFO_0004343_GCST90278649	EFO_0005213_GCST009414	Control	Binary(B)	th	10	2	3.5	167	59.734	1.48322	8.52e-52	Lenient	S2G
EFO_0004343_GCST90278649	EFO_0005213_GCST009414	Control	Binary(B)	th	10	2.5	3.5	38	14.727	1.36754	2.762e-10	Lenient	S2G
EFO_0004343_GCST90278649	EFO_0005213_GCST009414	Control	Binary(B)	th	10	3	3.5	8	3.162	1.33916	0.004565	Lenient	S2G
EFO_0004343_GCST90278649	EFO_0005213_GCST009414	Control	Binary(B)	th	10	3.5	3.5	1	0.484	1.04692	0.4572	Lenient	S2G
EFO_0004343_GCST90278649	EFO_0005213_GCST009414	Control	Binary(B)	th	10	1	4	301	145.615	1.0476	1.021e-44	Lenient	S2G
EFO_0004343_GCST90278649	EFO_0005213_GCST009414	Control	Binary(B)	th	10	1.5	4	267	121.697	1.13355	1.217e-42	Lenient	S2G
EFO_0004343_GCST90278649	EFO_0005213_GCST009414	Control	Binary(B)	th	10	2	4	167	59.828	1.48096	7.306e-49	Lenient	S2G
EFO_0004343_GCST90278649	EFO_0005213_GCST009414	Control	Binary(B)	th	10	2.5	4	38	15.07	1.33432	2.789e-10	Lenient	S2G
EFO_0004343_GCST90278649	EFO_0005213_GCST009414	Control	Binary(B)	th	10	3	4	8	3.169	1.33597	0.005596	Lenient	S2G
EFO_0004343_GCST90278649	EFO_0005213_GCST009414	Control	Binary(B)	th	10	3.5	4	1	0.471	1.0862	0.4389	Lenient	S2G
EFO_0004343_GCST90278649	EFO_0005213_GCST009414	Control	Binary(B)	th	10	4	4	0	0.079	-inf	0.7726	Lenient	S2G
EFO_0000731_GCST90018934	EFO_0007117_GCST90100574	Control	Binary(B)	bin	5	1	3	252	200.998	0.326243	7.466e-05	Lenient	S2G
EFO_0000731_GCST90018934	EFO_0007117_GCST90100574	Control	Binary(B)	bin	10	1	3	255	209.258	0.285214	0.0003645	Lenient	S2G
EFO_0000731_GCST90018934	EFO_0007117_GCST90100574	Control	Binary(B)	bin	20	1	3	253	209.713	0.270721	0.0008182	Lenient	S2G
EFO_0000731_GCST90018934	EFO_0007117_GCST90100574	Control	Binary(B)	bin	40	1	3	250	208.746	0.26018	0.001623	Lenient	S2G
EFO_0000731_GCST90018934	EFO_0007117_GCST90100574	Control	Binary(B)	bin	80	1	3	241	198.107	0.282753	0.0005946	Lenient	S2G
EFO_0000731_GCST90018934	EFO_0007117_GCST90100574	Control	Binary(B)	bin	160	1	3	249	199.885	0.316976	0.0002141	Lenient	S2G
EFO_0000731_GCST90018934	EFO_0007117_GCST90100574	Control	Binary(B)	th	10	1	1	530	423.751	0.322776	1.643e-09	Lenient	S2G
EFO_0000731_GCST90018934	EFO_0007117_GCST90100574	Control	Binary(B)	th	10	1	1.5	487	390.23	0.319597	6.295e-09	Lenient	S2G
EFO_0000731_GCST90018934	EFO_0007117_GCST90100574	Control	Binary(B)	th	10	1.5	1.5	217	160.689	0.433424	9.051e-07	Lenient	S2G
EFO_0000731_GCST90018934	EFO_0007117_GCST90100574	Control	Binary(B)	th	10	1	2	404	329.082	0.295908	4.235e-06	Lenient	S2G
EFO_0000731_GCST90018934	EFO_0007117_GCST90100574	Control	Binary(B)	th	10	1.5	2	217	160.576	0.434439	7.386e-07	Lenient	S2G
EFO_0000731_GCST90018934	EFO_0007117_GCST90100574	Control	Binary(B)	th	10	2	2	64	49.277	0.377157	0.02425	Lenient	S2G
EFO_0000731_GCST90018934	EFO_0007117_GCST90100574	Control	Binary(B)	th	10	1	2.5	335	266.299	0.331114	2.15e-06	Lenient	S2G
EFO_0000731_GCST90018934	EFO_0007117_GCST90100574	Control	Binary(B)	th	10	1.5	2.5	213	158.125	0.429788	1.115e-06	Lenient	S2G
EFO_0000731_GCST90018934	EFO_0007117_GCST90100574	Control	Binary(B)	th	10	2	2.5	64	49.387	0.373941	0.02597	Lenient	S2G
EFO_0000731_GCST90018934	EFO_0007117_GCST90100574	Control	Binary(B)	th	10	2.5	2.5	23	16.008	0.522841	0.07355	Lenient	S2G
EFO_0000731_GCST90018934	EFO_0007117_GCST90100574	Control	Binary(B)	th	10	1	3	270	211.889	0.349651	1.526e-05	Lenient	S2G
EFO_0000731_GCST90018934	EFO_0007117_GCST90100574	Control	Binary(B)	th	10	1.5	3	192	143.616	0.41889	9.094e-06	Lenient	S2G
EFO_0000731_GCST90018934	EFO_0007117_GCST90100574	Control	Binary(B)	th	10	2	3	64	49.222	0.378769	0.02388	Lenient	S2G
EFO_0000731_GCST90018934	EFO_0007117_GCST90100574	Control	Binary(B)	th	10	2.5	3	23	15.84	0.538062	0.0711	Lenient	S2G
EFO_0000731_GCST90018934	EFO_0007117_GCST90100574	Control	Binary(B)	th	10	3	3	8	4.58	0.804652	0.1134	Lenient	S2G
EFO_0000731_GCST90018934	EFO_0007117_GCST90100574	Control	Binary(B)	th	10	1	3.5	203	168.286	0.270565	0.003638	Lenient	S2G
EFO_0000731_GCST90018934	EFO_0007117_GCST90100574	Control	Binary(B)	th	10	1.5	3.5	158	124.637	0.342192	0.0008337	Lenient	S2G
EFO_0000731_GCST90018934	EFO_0007117_GCST90100574	Control	Binary(B)	th	10	2	3.5	64	49.269	0.377392	0.02532	Lenient	S2G
EFO_0000731_GCST90018934	EFO_0007117_GCST90100574	Control	Binary(B)	th	10	2.5	3.5	23	15.986	0.524825	0.07203	Lenient	S2G
EFO_0000731_GCST90018934	EFO_0007117_GCST90100574	Control	Binary(B)	th	10	3	3.5	8	4.728	0.75877	0.1241	Lenient	S2G
EFO_0000731_GCST90018934	EFO_0007117_GCST90100574	Control	Binary(B)	th	10	3.5	3.5	3	1.257	1.25498	0.1033	Lenient	S2G
EFO_0000731_GCST90018934	EFO_0007117_GCST90100574	Control	Binary(B)	th	10	1	4	163	133.35	0.289654	0.004883	Lenient	S2G
EFO_0000731_GCST90018934	EFO_0007117_GCST90100574	Control	Binary(B)	th	10	1.5	4	135	105.94	0.349712	0.002466	Lenient	S2G
EFO_0000731_GCST90018934	EFO_0007117_GCST90100574	Control	Binary(B)	th	10	2	4	64	49.202	0.379355	0.0304	Lenient	S2G
EFO_0000731_GCST90018934	EFO_0007117_GCST90100574	Control	Binary(B)	th	10	2.5	4	23	16.039	0.52005	0.08233	Lenient	S2G
EFO_0000731_GCST90018934	EFO_0007117_GCST90100574	Control	Binary(B)	th	10	3	4	8	4.618	0.792732	0.1136	Lenient	S2G
EFO_0000731_GCST90018934	EFO_0007117_GCST90100574	Control	Binary(B)	th	10	3.5	4	3	1.313	1.1921	0.1404	Lenient	S2G
EFO_0000731_GCST90018934	EFO_0007117_GCST90100574	Control	Binary(B)	th	10	4	4	0	0.401	-inf	0.504	Lenient	S2G
EFO_0010821_GCST90267352	EFO_0000731_GCST009158	Control	Binary(B)	bin	5	1	3	129	179.812	-0.479118	4.463e-05	Lenient	S2G
EFO_0010821_GCST90267352	EFO_0000731_GCST009158	Control	Binary(B)	bin	10	1	3	145	198.79	-0.455192	1.578e-05	Lenient	S2G
EFO_0010821_GCST90267352	EFO_0000731_GCST009158	Control	Binary(B)	bin	20	1	3	145	202.982	-0.485299	1.125e-05	Lenient	S2G
EFO_0010821_GCST90267352	EFO_0000731_GCST009158	Control	Binary(B)	bin	40	1	3	135	177.831	-0.397547	0.0002267	Lenient	S2G
EFO_0010821_GCST90267352	EFO_0000731_GCST009158	Control	Binary(B)	bin	80	1	3	132	176.292	-0.417429	0.0001497	Lenient	S2G
EFO_0010821_GCST90267352	EFO_0000731_GCST009158	Control	Binary(B)	bin	160	1	3	121	176.84	-0.547438	6.063e-06	Lenient	S2G
EFO_0010821_GCST90267352	EFO_0000731_GCST009158	Control	Binary(B)	th	10	1	1	284	367.464	-0.371712	3.64e-07	Lenient	S2G
EFO_0010821_GCST90267352	EFO_0000731_GCST009158	Control	Binary(B)	th	10	1	1.5	264	339.055	-0.360981	1.563e-06	Lenient	S2G
EFO_0010821_GCST90267352	EFO_0000731_GCST009158	Control	Binary(B)	th	10	1.5	1.5	92	137.439	-0.579086	1.4e-05	Lenient	S2G
EFO_0010821_GCST90267352	EFO_0000731_GCST009158	Control	Binary(B)	th	10	1	2	218	288.917	-0.406327	3.048e-06	Lenient	S2G
EFO_0010821_GCST90267352	EFO_0000731_GCST009158	Control	Binary(B)	th	10	1.5	2	92	137.527	-0.580009	2.473e-05	Lenient	S2G
EFO_0010821_GCST90267352	EFO_0000731_GCST009158	Control	Binary(B)	th	10	2	2	27	47.007	-0.799916	0.001871	Lenient	S2G
EFO_0010821_GCST90267352	EFO_0000731_GCST009158	Control	Binary(B)	th	10	1	2.5	174	236.368	-0.441947	1.366e-05	Lenient	S2G
EFO_0010821_GCST90267352	EFO_0000731_GCST009158	Control	Binary(B)	th	10	1.5	2.5	90	136.149	-0.597189	2.289e-05	Lenient	S2G
EFO_0010821_GCST90267352	EFO_0000731_GCST009158	Control	Binary(B)	th	10	2	2.5	27	47.267	-0.807874	0.001709	Lenient	S2G
EFO_0010821_GCST90267352	EFO_0000731_GCST009158	Control	Binary(B)	th	10	2.5	2.5	11	15.537	-0.498204	0.2411	Lenient	S2G
EFO_0010821_GCST90267352	EFO_0000731_GCST009158	Control	Binary(B)	th	10	1	3	141	190.729	-0.435829	3.261e-05	Lenient	S2G
EFO_0010821_GCST90267352	EFO_0000731_GCST009158	Control	Binary(B)	th	10	1.5	3	86	125.973	-0.550706	0.0001006	Lenient	S2G
EFO_0010821_GCST90267352	EFO_0000731_GCST009158	Control	Binary(B)	th	10	2	3	27	46.997	-0.799609	0.002172	Lenient	S2G
EFO_0010821_GCST90267352	EFO_0000731_GCST009158	Control	Binary(B)	th	10	2.5	3	11	15.225	-0.468939	0.2637	Lenient	S2G
EFO_0010821_GCST90267352	EFO_0000731_GCST009158	Control	Binary(B)	th	10	3	3	5	4.386	0.189022	0.7691	Lenient	S2G
EFO_0010821_GCST90267352	EFO_0000731_GCST009158	Control	Binary(B)	th	10	1	3.5	117	151.559	-0.373371	0.002197	Lenient	S2G
EFO_0010821_GCST90267352	EFO_0000731_GCST009158	Control	Binary(B)	th	10	1.5	3.5	77	111.233	-0.530655	0.0003197	Lenient	S2G
EFO_0010821_GCST90267352	EFO_0000731_GCST009158	Control	Binary(B)	th	10	2	3.5	27	47.271	-0.807996	0.002025	Lenient	S2G
EFO_0010821_GCST90267352	EFO_0000731_GCST009158	Control	Binary(B)	th	10	2.5	3.5	11	15.253	-0.471589	0.2615	Lenient	S2G
EFO_0010821_GCST90267352	EFO_0000731_GCST009158	Control	Binary(B)	th	10	3	3.5	5	4.496	0.153286	0.8095	Lenient	S2G
EFO_0010821_GCST90267352	EFO_0000731_GCST009158	Control	Binary(B)	th	10	3.5	3.5	4	0.903	2.1472	0.0006337	Lenient	S2G
EFO_0010821_GCST90267352	EFO_0000731_GCST009158	Control	Binary(B)	th	10	1	4	87	119.748	-0.460914	0.001046	Lenient	S2G
EFO_0010821_GCST90267352	EFO_0000731_GCST009158	Control	Binary(B)	th	10	1.5	4	61	95.103	-0.640682	0.0002161	Lenient	S2G
EFO_0010821_GCST90267352	EFO_0000731_GCST009158	Control	Binary(B)	th	10	2	4	27	47.512	-0.815333	0.00115	Lenient	S2G
EFO_0010821_GCST90267352	EFO_0000731_GCST009158	Control	Binary(B)	th	10	2.5	4	11	15.463	-0.491317	0.2354	Lenient	S2G
EFO_0010821_GCST90267352	EFO_0000731_GCST009158	Control	Binary(B)	th	10	3	4	5	4.491	0.154891	0.8031	Lenient	S2G
EFO_0010821_GCST90267352	EFO_0000731_GCST009158	Control	Binary(B)	th	10	3.5	4	4	0.96	2.05889	0.001442	Lenient	S2G
EFO_0010821_GCST90267352	EFO_0000731_GCST009158	Control	Binary(B)	th	10	4	4	1	0.129	2.95456	0.01585	Lenient	S2G
EFO_0010225_GCST90060151	EFO_0005213_GCST90000654	Control	Binary(B)	bin	5	1	3	143	204.543	-0.516389	1.445e-06	Lenient	S2G
EFO_0010225_GCST90060151	EFO_0005213_GCST90000654	Control	Binary(B)	bin	10	1	3	135	222.651	-0.721825	3.955e-11	Lenient	S2G
EFO_0010225_GCST90060151	EFO_0005213_GCST90000654	Control	Binary(B)	bin	20	1	3	99	179.112	-0.855362	2.162e-11	Lenient	S2G
EFO_0010225_GCST90060151	EFO_0005213_GCST90000654	Control	Binary(B)	bin	40	1	3	92	181.602	-0.981074	8.384e-14	Lenient	S2G
EFO_0010225_GCST90060151	EFO_0005213_GCST90000654	Control	Binary(B)	bin	80	1	3	95	170.741	-0.84581	4.14e-10	Lenient	S2G
EFO_0010225_GCST90060151	EFO_0005213_GCST90000654	Control	Binary(B)	bin	160	1	3	91	157.188	-0.788553	2.65e-09	Lenient	S2G
EFO_0010225_GCST90060151	EFO_0005213_GCST90000654	Control	Binary(B)	th	10	1	1	254	401.988	-0.662324	3.581e-17	Lenient	S2G
EFO_0010225_GCST90060151	EFO_0005213_GCST90000654	Control	Binary(B)	th	10	1	1.5	243	377.166	-0.634243	2.076e-16	Lenient	S2G
EFO_0010225_GCST90060151	EFO_0005213_GCST90000654	Control	Binary(B)	th	10	1.5	1.5	103	165.207	-0.68163	4.417e-08	Lenient	S2G
EFO_0010225_GCST90060151	EFO_0005213_GCST90000654	Control	Binary(B)	th	10	1	2	215	324.733	-0.594917	2.264e-12	Lenient	S2G
EFO_0010225_GCST90060151	EFO_0005213_GCST90000654	Control	Binary(B)	th	10	1.5	2	103	165.385	-0.683184	1.077e-07	Lenient	S2G
EFO_0010225_GCST90060151	EFO_0005213_GCST90000654	Control	Binary(B)	th	10	2	2	37	57.186	-0.628137	0.006246	Lenient	S2G
EFO_0010225_GCST90060151	EFO_0005213_GCST90000654	Control	Binary(B)	th	10	1	2.5	178	269.851	-0.600286	3.281e-11	Lenient	S2G
EFO_0010225_GCST90060151	EFO_0005213_GCST90000654	Control	Binary(B)	th	10	1.5	2.5	103	163.446	-0.66617	3.464e-07	Lenient	S2G
EFO_0010225_GCST90060151	EFO_0005213_GCST90000654	Control	Binary(B)	th	10	2	2.5	37	57.299	-0.630985	0.004032	Lenient	S2G
EFO_0010225_GCST90060151	EFO_0005213_GCST90000654	Control	Binary(B)	th	10	2.5	2.5	14	18.524	-0.403969	0.299	Lenient	S2G
EFO_0010225_GCST90060151	EFO_0005213_GCST90000654	Control	Binary(B)	th	10	1	3	136	218.651	-0.685023	2.266e-09	Lenient	S2G
EFO_0010225_GCST90060151	EFO_0005213_GCST90000654	Control	Binary(B)	th	10	1.5	3	92	150.821	-0.713132	3.868e-08	Lenient	S2G
EFO_0010225_GCST90060151	EFO_0005213_GCST90000654	Control	Binary(B)	th	10	2	3	37	57.148	-0.627178	0.004796	Lenient	S2G
EFO_0010225_GCST90060151	EFO_0005213_GCST90000654	Control	Binary(B)	th	10	2.5	3	14	18.494	-0.40163	0.2931	Lenient	S2G
EFO_0010225_GCST90060151	EFO_0005213_GCST90000654	Control	Binary(B)	th	10	3	3	1	4.433	-2.14828	0.1199	Lenient	S2G
EFO_0010225_GCST90060151	EFO_0005213_GCST90000654	Control	Binary(B)	th	10	1	3.5	118	173.074	-0.552602	2.902e-06	Lenient	S2G
EFO_0010225_GCST90060151	EFO_0005213_GCST90000654	Control	Binary(B)	th	10	1.5	3.5	84	132.431	-0.65678	2.013e-06	Lenient	S2G
EFO_0010225_GCST90060151	EFO_0005213_GCST90000654	Control	Binary(B)	th	10	2	3.5	37	57.457	-0.634957	0.004006	Lenient	S2G
EFO_0010225_GCST90060151	EFO_0005213_GCST90000654	Control	Binary(B)	th	10	2.5	3.5	14	18.354	-0.390668	0.3022	Lenient	S2G
EFO_0010225_GCST90060151	EFO_0005213_GCST90000654	Control	Binary(B)	th	10	3	3.5	1	4.407	-2.1398	0.1026	Lenient	S2G
EFO_0010225_GCST90060151	EFO_0005213_GCST90000654	Control	Binary(B)	th	10	3.5	3.5	0	1.149	-inf	0.2686	Lenient	S2G
EFO_0010225_GCST90060151	EFO_0005213_GCST90000654	Control	Binary(B)	th	10	1	4	87	138.337	-0.6691	2.521e-06	Lenient	S2G
EFO_0010225_GCST90060151	EFO_0005213_GCST90000654	Control	Binary(B)	th	10	1.5	4	69	113.953	-0.723771	3.602e-06	Lenient	S2G
EFO_0010225_GCST90060151	EFO_0005213_GCST90000654	Control	Binary(B)	th	10	2	4	37	57.092	-0.625763	0.004826	Lenient	S2G
EFO_0010225_GCST90060151	EFO_0005213_GCST90000654	Control	Binary(B)	th	10	2.5	4	14	18.407	-0.394828	0.2818	Lenient	S2G
EFO_0010225_GCST90060151	EFO_0005213_GCST90000654	Control	Binary(B)	th	10	3	4	1	4.462	-2.15769	0.09303	Lenient	S2G
EFO_0010225_GCST90060151	EFO_0005213_GCST90000654	Control	Binary(B)	th	10	3.5	4	0	1.148	-inf	0.2742	Lenient	S2G
EFO_0010225_GCST90060151	EFO_0005213_GCST90000654	Control	Binary(B)	th	10	4	4	0	0.419	-inf	0.5167	Lenient	S2G
EFO_0004887_GCST90093316	EFO_0005213_GCST006366	Control	Binary(B)	bin	5	1	3	380	211.098	0.848087	1.401e-39	Lenient	S2G
EFO_0004887_GCST90093316	EFO_0005213_GCST006366	Control	Binary(B)	bin	10	1	3	433	236.043	0.875317	5.323e-45	Lenient	S2G
EFO_0004887_GCST90093316	EFO_0005213_GCST006366	Control	Binary(B)	bin	20	1	3	393	200.697	0.96951	1.199e-48	Lenient	S2G
EFO_0004887_GCST90093316	EFO_0005213_GCST006366	Control	Binary(B)	bin	40	1	3	442	241.959	0.869284	1.768e-51	Lenient	S2G
EFO_0004887_GCST90093316	EFO_0005213_GCST006366	Control	Binary(B)	bin	80	1	3	499	252.091	0.985095	3.278e-67	Lenient	S2G
EFO_0004887_GCST90093316	EFO_0005213_GCST006366	Control	Binary(B)	bin	160	1	3	391	215.851	0.857133	4.203e-41	Lenient	S2G
EFO_0004887_GCST90093316	EFO_0005213_GCST006366	Control	Binary(B)	th	10	1	1	740	442.834	0.740759	6.47e-63	Lenient	S2G
EFO_0004887_GCST90093316	EFO_0005213_GCST006366	Control	Binary(B)	th	10	1	1.5	698	412.06	0.760373	3.344e-61	Lenient	S2G
EFO_0004887_GCST90093316	EFO_0005213_GCST006366	Control	Binary(B)	th	10	1.5	1.5	333	177.942	0.904115	1.415e-38	Lenient	S2G
EFO_0004887_GCST90093316	EFO_0005213_GCST006366	Control	Binary(B)	th	10	1	2	626	359.362	0.800725	7.534e-64	Lenient	S2G
EFO_0004887_GCST90093316	EFO_0005213_GCST006366	Control	Binary(B)	th	10	1.5	2	333	177.494	0.907752	2.312e-39	Lenient	S2G
EFO_0004887_GCST90093316	EFO_0005213_GCST006366	Control	Binary(B)	th	10	2	2	144	71.653	1.00697	2.601e-19	Lenient	S2G
EFO_0004887_GCST90093316	EFO_0005213_GCST006366	Control	Binary(B)	th	10	1	2.5	536	299.519	0.839585	1.147e-50	Lenient	S2G
EFO_0004887_GCST90093316	EFO_0005213_GCST006366	Control	Binary(B)	th	10	1.5	2.5	328	175.664	0.900877	2.765e-38	Lenient	S2G
EFO_0004887_GCST90093316	EFO_0005213_GCST006366	Control	Binary(B)	th	10	2	2.5	144	71.352	1.01304	4.524e-20	Lenient	S2G
EFO_0004887_GCST90093316	EFO_0005213_GCST006366	Control	Binary(B)	th	10	2.5	2.5	28	23.294	0.265468	0.3338	Lenient	S2G
EFO_0004887_GCST90093316	EFO_0005213_GCST006366	Control	Binary(B)	th	10	1	3	449	244.276	0.878203	3.125e-46	Lenient	S2G
EFO_0004887_GCST90093316	EFO_0005213_GCST006366	Control	Binary(B)	th	10	1.5	3	314	165.018	0.928141	1.944e-37	Lenient	S2G
EFO_0004887_GCST90093316	EFO_0005213_GCST006366	Control	Binary(B)	th	10	2	3	144	70.861	1.02301	1.886e-23	Lenient	S2G
EFO_0004887_GCST90093316	EFO_0005213_GCST006366	Control	Binary(B)	th	10	2.5	3	28	23.252	0.268072	0.3128	Lenient	S2G
EFO_0004887_GCST90093316	EFO_0005213_GCST006366	Control	Binary(B)	th	10	3	3	7	6.65	0.0740006	0.8929	Lenient	S2G
EFO_0004887_GCST90093316	EFO_0005213_GCST006366	Control	Binary(B)	th	10	1	3.5	364	197.804	0.879867	1.711e-38	Lenient	S2G
EFO_0004887_GCST90093316	EFO_0005213_GCST006366	Control	Binary(B)	th	10	1.5	3.5	281	149.567	0.909778	3.357e-31	Lenient	S2G
EFO_0004887_GCST90093316	EFO_0005213_GCST006366	Control	Binary(B)	th	10	2	3.5	144	71.402	1.01203	6.991e-20	Lenient	S2G
EFO_0004887_GCST90093316	EFO_0005213_GCST006366	Control	Binary(B)	th	10	2.5	3.5	28	23.187	0.272111	0.3217	Lenient	S2G
EFO_0004887_GCST90093316	EFO_0005213_GCST006366	Control	Binary(B)	th	10	3	3.5	7	6.52	0.102483	0.8512	Lenient	S2G
EFO_0004887_GCST90093316	EFO_0005213_GCST006366	Control	Binary(B)	th	10	3.5	3.5	3	1.353	1.1488	0.1691	Lenient	S2G
EFO_0004887_GCST90093316	EFO_0005213_GCST006366	Control	Binary(B)	th	10	1	4	308	158.164	0.961509	6.974e-37	Lenient	S2G
EFO_0004887_GCST90093316	EFO_0005213_GCST006366	Control	Binary(B)	th	10	1.5	4	256	129.907	0.978665	7.998e-31	Lenient	S2G
EFO_0004887_GCST90093316	EFO_0005213_GCST006366	Control	Binary(B)	th	10	2	4	144	71.418	1.01171	2.901e-19	Lenient	S2G
EFO_0004887_GCST90093316	EFO_0005213_GCST006366	Control	Binary(B)	th	10	2.5	4	28	22.902	0.289953	0.2615	Lenient	S2G
EFO_0004887_GCST90093316	EFO_0005213_GCST006366	Control	Binary(B)	th	10	3	4	7	6.493	0.10847	0.8327	Lenient	S2G
EFO_0004887_GCST90093316	EFO_0005213_GCST006366	Control	Binary(B)	th	10	3.5	4	3	1.308	1.1976	0.1343	Lenient	S2G
EFO_0004887_GCST90093316	EFO_0005213_GCST006366	Control	Binary(B)	th	10	4	4	1	0.25	2	0.1363	Lenient	S2G
EFO_0007117_GCST90092503	EFO_0000731_GCST90018934	Control	Binary(B)	bin	5	1	3	150	186.607	-0.315041	0.004241	Lenient	S2G
EFO_0007117_GCST90092503	EFO_0000731_GCST90018934	Control	Binary(B)	bin	10	1	3	178	201.516	-0.179017	0.07275	Lenient	S2G
EFO_0007117_GCST90092503	EFO_0000731_GCST90018934	Control	Binary(B)	bin	20	1	3	172	208.175	-0.275388	0.005236	Lenient	S2G
EFO_0007117_GCST90092503	EFO_0000731_GCST90018934	Control	Binary(B)	bin	40	1	3	159	203.049	-0.352801	0.0003673	Lenient	S2G
EFO_0007117_GCST90092503	EFO_0000731_GCST90018934	Control	Binary(B)	bin	80	1	3	158	199.834	-0.338878	0.001135	Lenient	S2G
EFO_0007117_GCST90092503	EFO_0000731_GCST90018934	Control	Binary(B)	bin	160	1	3	165	202.729	-0.297086	0.003362	Lenient	S2G
EFO_0007117_GCST90092503	EFO_0000731_GCST90018934	Control	Binary(B)	th	10	1	1	357	382.165	-0.0982716	0.146	Lenient	S2G
EFO_0007117_GCST90092503	EFO_0000731_GCST90018934	Control	Binary(B)	th	10	1	1.5	321	356.855	-0.152765	0.03507	Lenient	S2G
EFO_0007117_GCST90092503	EFO_0000731_GCST90018934	Control	Binary(B)	th	10	1.5	1.5	135	149.838	-0.150444	0.1808	Lenient	S2G
EFO_0007117_GCST90092503	EFO_0000731_GCST90018934	Control	Binary(B)	th	10	1	2	273	305.835	-0.163853	0.02672	Lenient	S2G
EFO_0007117_GCST90092503	EFO_0000731_GCST90018934	Control	Binary(B)	th	10	1.5	2	135	149.705	-0.149163	0.1996	Lenient	S2G
EFO_0007117_GCST90092503	EFO_0000731_GCST90018934	Control	Binary(B)	th	10	2	2	47	48.971	-0.0592669	0.7633	Lenient	S2G
EFO_0007117_GCST90092503	EFO_0000731_GCST90018934	Control	Binary(B)	th	10	1	2.5	222	249.881	-0.170682	0.05237	Lenient	S2G
EFO_0007117_GCST90092503	EFO_0000731_GCST90018934	Control	Binary(B)	th	10	1.5	2.5	135	148.701	-0.139455	0.2237	Lenient	S2G
EFO_0007117_GCST90092503	EFO_0000731_GCST90018934	Control	Binary(B)	th	10	2	2.5	47	49.454	-0.0734265	0.7235	Lenient	S2G
EFO_0007117_GCST90092503	EFO_0000731_GCST90018934	Control	Binary(B)	th	10	2.5	2.5	15	17.086	-0.187852	0.6015	Lenient	S2G
EFO_0007117_GCST90092503	EFO_0000731_GCST90018934	Control	Binary(B)	th	10	1	3	178	200.945	-0.174923	0.06745	Lenient	S2G
EFO_0007117_GCST90092503	EFO_0000731_GCST90018934	Control	Binary(B)	th	10	1.5	3	127	136.292	-0.101872	0.3936	Lenient	S2G
EFO_0007117_GCST90092503	EFO_0000731_GCST90018934	Control	Binary(B)	th	10	2	3	47	49.233	-0.0669649	0.7339	Lenient	S2G
EFO_0007117_GCST90092503	EFO_0000731_GCST90018934	Control	Binary(B)	th	10	2.5	3	15	16.541	-0.141084	0.6938	Lenient	S2G
EFO_0007117_GCST90092503	EFO_0000731_GCST90018934	Control	Binary(B)	th	10	3	3	5	4.625	0.112475	0.86	Lenient	S2G
EFO_0007117_GCST90092503	EFO_0000731_GCST90018934	Control	Binary(B)	th	10	1	3.5	147	162.276	-0.142633	0.187	Lenient	S2G
EFO_0007117_GCST90092503	EFO_0000731_GCST90018934	Control	Binary(B)	th	10	1.5	3.5	107	118.795	-0.150863	0.2348	Lenient	S2G
EFO_0007117_GCST90092503	EFO_0000731_GCST90018934	Control	Binary(B)	th	10	2	3.5	47	48.808	-0.0544569	0.7822	Lenient	S2G
EFO_0007117_GCST90092503	EFO_0000731_GCST90018934	Control	Binary(B)	th	10	2.5	3.5	15	16.846	-0.167444	0.6367	Lenient	S2G
EFO_0007117_GCST90092503	EFO_0000731_GCST90018934	Control	Binary(B)	th	10	3	3.5	5	4.514	0.147522	0.8175	Lenient	S2G
EFO_0007117_GCST90092503	EFO_0000731_GCST90018934	Control	Binary(B)	th	10	3.5	3.5	1	1.934	-0.951588	0.4821	Lenient	S2G
EFO_0007117_GCST90092503	EFO_0000731_GCST90018934	Control	Binary(B)	th	10	1	4	120	128.882	-0.103016	0.4061	Lenient	S2G
EFO_0007117_GCST90092503	EFO_0000731_GCST90018934	Control	Binary(B)	th	10	1.5	4	94	102.546	-0.125539	0.3579	Lenient	S2G
EFO_0007117_GCST90092503	EFO_0000731_GCST90018934	Control	Binary(B)	th	10	2	4	47	49.187	-0.0656163	0.7462	Lenient	S2G
EFO_0007117_GCST90092503	EFO_0000731_GCST90018934	Control	Binary(B)	th	10	2.5	4	15	16.759	-0.159974	0.6705	Lenient	S2G
EFO_0007117_GCST90092503	EFO_0000731_GCST90018934	Control	Binary(B)	th	10	3	4	5	4.629	0.111228	0.8593	Lenient	S2G
EFO_0007117_GCST90092503	EFO_0000731_GCST90018934	Control	Binary(B)	th	10	3.5	4	1	1.929	-0.947853	0.4852	Lenient	S2G
EFO_0007117_GCST90092503	EFO_0000731_GCST90018934	Control	Binary(B)	th	10	4	4	0	0.527	-inf	0.468	Lenient	S2G
EFO_0006332_GCST90100525	EFO_0004343_GCST008997	Control	Binary(B)	bin	5	1	3	206	205.97	0.000210117	0.9981	Lenient	S2G
EFO_0006332_GCST90100525	EFO_0004343_GCST008997	Control	Binary(B)	bin	10	1	3	237	208.385	0.185636	0.0292	Lenient	S2G
EFO_0006332_GCST90100525	EFO_0004343_GCST008997	Control	Binary(B)	bin	20	1	3	214	201.003	0.0903938	0.2989	Lenient	S2G
EFO_0006332_GCST90100525	EFO_0004343_GCST008997	Control	Binary(B)	bin	40	1	3	170	181.448	-0.0940214	0.3622	Lenient	S2G
EFO_0006332_GCST90100525	EFO_0004343_GCST008997	Control	Binary(B)	bin	80	1	3	154	168.021	-0.125711	0.2299	Lenient	S2G
EFO_0006332_GCST90100525	EFO_0004343_GCST008997	Control	Binary(B)	bin	160	1	3	140	163.483	-0.223714	0.04318	Lenient	S2G
EFO_0006332_GCST90100525	EFO_0004343_GCST008997	Control	Binary(B)	th	10	1	1	406	375.122	0.11412	0.06108	Lenient	S2G
EFO_0006332_GCST90100525	EFO_0004343_GCST008997	Control	Binary(B)	th	10	1	1.5	367	346.821	0.0815888	0.1954	Lenient	S2G
EFO_0006332_GCST90100525	EFO_0004343_GCST008997	Control	Binary(B)	th	10	1.5	1.5	156	144.502	0.110457	0.2976	Lenient	S2G
EFO_0006332_GCST90100525	EFO_0004343_GCST008997	Control	Binary(B)	th	10	1	2	309	298.866	0.0481081	0.513	Lenient	S2G
EFO_0006332_GCST90100525	EFO_0004343_GCST008997	Control	Binary(B)	th	10	1.5	2	156	143.328	0.122226	0.2464	Lenient	S2G
EFO_0006332_GCST90100525	EFO_0004343_GCST008997	Control	Binary(B)	th	10	2	2	69	58.689	0.233506	0.165	Lenient	S2G
EFO_0006332_GCST90100525	EFO_0004343_GCST008997	Control	Binary(B)	th	10	1	2.5	280	250.559	0.160276	0.03903	Lenient	S2G
EFO_0006332_GCST90100525	EFO_0004343_GCST008997	Control	Binary(B)	th	10	1.5	2.5	156	143.202	0.123494	0.2379	Lenient	S2G
EFO_0006332_GCST90100525	EFO_0004343_GCST008997	Control	Binary(B)	th	10	2	2.5	69	58.914	0.227986	0.1562	Lenient	S2G
EFO_0006332_GCST90100525	EFO_0004343_GCST008997	Control	Binary(B)	th	10	2.5	2.5	27	20.841	0.373535	0.1662	Lenient	S2G
EFO_0006332_GCST90100525	EFO_0004343_GCST008997	Control	Binary(B)	th	10	1	3	238	205.572	0.211318	0.01373	Lenient	S2G
EFO_0006332_GCST90100525	EFO_0004343_GCST008997	Control	Binary(B)	th	10	1.5	3	148	134.367	0.139418	0.1847	Lenient	S2G
EFO_0006332_GCST90100525	EFO_0004343_GCST008997	Control	Binary(B)	th	10	2	3	69	58.308	0.242903	0.1336	Lenient	S2G
EFO_0006332_GCST90100525	EFO_0004343_GCST008997	Control	Binary(B)	th	10	2.5	3	27	20.843	0.373396	0.176	Lenient	S2G
EFO_0006332_GCST90100525	EFO_0004343_GCST008997	Control	Binary(B)	th	10	3	3	9	7.021	0.358248	0.4527	Lenient	S2G
EFO_0006332_GCST90100525	EFO_0004343_GCST008997	Control	Binary(B)	th	10	1	3.5	182	167.863	0.116654	0.2381	Lenient	S2G
EFO_0006332_GCST90100525	EFO_0004343_GCST008997	Control	Binary(B)	th	10	1.5	3.5	129	121.484	0.0866047	0.4671	Lenient	S2G
EFO_0006332_GCST90100525	EFO_0004343_GCST008997	Control	Binary(B)	th	10	2	3.5	69	58.542	0.237124	0.1409	Lenient	S2G
EFO_0006332_GCST90100525	EFO_0004343_GCST008997	Control	Binary(B)	th	10	2.5	3.5	27	20.849	0.372981	0.1533	Lenient	S2G
EFO_0006332_GCST90100525	EFO_0004343_GCST008997	Control	Binary(B)	th	10	3	3.5	9	6.91	0.381239	0.4254	Lenient	S2G
EFO_0006332_GCST90100525	EFO_0004343_GCST008997	Control	Binary(B)	th	10	3.5	3.5	3	2.253	0.413115	0.6117	Lenient	S2G
EFO_0006332_GCST90100525	EFO_0004343_GCST008997	Control	Binary(B)	th	10	1	4	148	137.706	0.104006	0.3547	Lenient	S2G
EFO_0006332_GCST90100525	EFO_0004343_GCST008997	Control	Binary(B)	th	10	1.5	4	114	106.806	0.0940411	0.4511	Lenient	S2G
EFO_0006332_GCST90100525	EFO_0004343_GCST008997	Control	Binary(B)	th	10	2	4	69	58.32	0.242606	0.1278	Lenient	S2G
EFO_0006332_GCST90100525	EFO_0004343_GCST008997	Control	Binary(B)	th	10	2.5	4	27	20.653	0.386608	0.137	Lenient	S2G
EFO_0006332_GCST90100525	EFO_0004343_GCST008997	Control	Binary(B)	th	10	3	4	9	6.903	0.382702	0.4157	Lenient	S2G
EFO_0006332_GCST90100525	EFO_0004343_GCST008997	Control	Binary(B)	th	10	3.5	4	3	2.248	0.41632	0.6127	Lenient	S2G
EFO_0006332_GCST90100525	EFO_0004343_GCST008997	Control	Binary(B)	th	10	4	4	2	0.802	1.31833	0.1735	Lenient	S2G
EFO_0000731_GCST009158	EFO_0005423_GCST008789	Control	Binary(B)	bin	5	1	3	186	184.434	0.012198	0.9047	Lenient	S2G
EFO_0000731_GCST009158	EFO_0005423_GCST008789	Control	Binary(B)	bin	10	1	3	198	190.55	0.0553308	0.5405	Lenient	S2G
EFO_0000731_GCST009158	EFO_0005423_GCST008789	Control	Binary(B)	bin	20	1	3	185	185.647	-0.00503673	0.9578	Lenient	S2G
EFO_0000731_GCST009158	EFO_0005423_GCST008789	Control	Binary(B)	bin	40	1	3	170	170.976	-0.00825908	0.9366	Lenient	S2G
EFO_0000731_GCST009158	EFO_0005423_GCST008789	Control	Binary(B)	bin	80	1	3	169	166.504	0.0214664	0.8322	Lenient	S2G
EFO_0000731_GCST009158	EFO_0005423_GCST008789	Control	Binary(B)	bin	160	1	3	171	165.245	0.0493897	0.6285	Lenient	S2G
EFO_0000731_GCST009158	EFO_0005423_GCST008789	Control	Binary(B)	th	10	1	1	346	343.648	0.00984047	0.8796	Lenient	S2G
EFO_0000731_GCST009158	EFO_0005423_GCST008789	Control	Binary(B)	th	10	1	1.5	323	320.155	0.0127636	0.8599	Lenient	S2G
EFO_0000731_GCST009158	EFO_0005423_GCST008789	Control	Binary(B)	th	10	1.5	1.5	132	137.477	-0.0586523	0.6157	Lenient	S2G
EFO_0000731_GCST009158	EFO_0005423_GCST008789	Control	Binary(B)	th	10	1	2	285	277.549	0.0382194	0.5984	Lenient	S2G
EFO_0000731_GCST009158	EFO_0005423_GCST008789	Control	Binary(B)	th	10	1.5	2	132	138.312	-0.0673884	0.5513	Lenient	S2G
EFO_0000731_GCST009158	EFO_0005423_GCST008789	Control	Binary(B)	th	10	2	2	52	54.055	-0.0559164	0.7725	Lenient	S2G
EFO_0000731_GCST009158	EFO_0005423_GCST008789	Control	Binary(B)	th	10	1	2.5	239	233.036	0.0364578	0.6743	Lenient	S2G
EFO_0000731_GCST009158	EFO_0005423_GCST008789	Control	Binary(B)	th	10	1.5	2.5	129	136.938	-0.0861518	0.4658	Lenient	S2G
EFO_0000731_GCST009158	EFO_0005423_GCST008789	Control	Binary(B)	th	10	2	2.5	52	53.762	-0.0480752	0.8071	Lenient	S2G
EFO_0000731_GCST009158	EFO_0005423_GCST008789	Control	Binary(B)	th	10	2.5	2.5	16	17.382	-0.119522	0.7357	Lenient	S2G
EFO_0000731_GCST009158	EFO_0005423_GCST008789	Control	Binary(B)	th	10	1	3	193	189.964	0.0228748	0.8099	Lenient	S2G
EFO_0000731_GCST009158	EFO_0005423_GCST008789	Control	Binary(B)	th	10	1.5	3	121	127.356	-0.0738599	0.5439	Lenient	S2G
EFO_0000731_GCST009158	EFO_0005423_GCST008789	Control	Binary(B)	th	10	2	3	52	54.5	-0.0677446	0.7309	Lenient	S2G
EFO_0000731_GCST009158	EFO_0005423_GCST008789	Control	Binary(B)	th	10	2.5	3	16	17.842	-0.157205	0.6437	Lenient	S2G
EFO_0000731_GCST009158	EFO_0005423_GCST008789	Control	Binary(B)	th	10	3	3	4	4.593	-0.199437	0.7805	Lenient	S2G
EFO_0000731_GCST009158	EFO_0005423_GCST008789	Control	Binary(B)	th	10	1	3.5	159	153.624	0.0496231	0.6323	Lenient	S2G
EFO_0000731_GCST009158	EFO_0005423_GCST008789	Control	Binary(B)	th	10	1.5	3.5	111	115.361	-0.0555959	0.6578	Lenient	S2G
EFO_0000731_GCST009158	EFO_0005423_GCST008789	Control	Binary(B)	th	10	2	3.5	52	54.203	-0.0598611	0.7466	Lenient	S2G
EFO_0000731_GCST009158	EFO_0005423_GCST008789	Control	Binary(B)	th	10	2.5	3.5	16	17.773	-0.151615	0.6629	Lenient	S2G
EFO_0000731_GCST009158	EFO_0005423_GCST008789	Control	Binary(B)	th	10	3	3.5	4	4.584	-0.196607	0.7819	Lenient	S2G
EFO_0000731_GCST009158	EFO_0005423_GCST008789	Control	Binary(B)	th	10	3.5	3.5	2	1.184	0.756331	0.4391	Lenient	S2G
EFO_0000731_GCST009158	EFO_0005423_GCST008789	Control	Binary(B)	th	10	1	4	121	123.826	-0.0333072	0.7932	Lenient	S2G
EFO_0000731_GCST009158	EFO_0005423_GCST008789	Control	Binary(B)	th	10	1.5	4	93	100.216	-0.10781	0.4268	Lenient	S2G
EFO_0000731_GCST009158	EFO_0005423_GCST008789	Control	Binary(B)	th	10	2	4	52	54.216	-0.0602071	0.7549	Lenient	S2G
EFO_0000731_GCST009158	EFO_0005423_GCST008789	Control	Binary(B)	th	10	2.5	4	16	17.463	-0.12623	0.708	Lenient	S2G
EFO_0000731_GCST009158	EFO_0005423_GCST008789	Control	Binary(B)	th	10	3	4	4	4.635	-0.212569	0.7723	Lenient	S2G
EFO_0000731_GCST009158	EFO_0005423_GCST008789	Control	Binary(B)	th	10	3.5	4	2	1.195	0.742989	0.4323	Lenient	S2G
EFO_0000731_GCST009158	EFO_0005423_GCST008789	Control	Binary(B)	th	10	4	4	1	0.334	1.58208	0.2509	Lenient	S2G
EFO_0009863_GCST007710	EFO_0021898_GCST90269581	Control	Binary(B)	bin	5	1	3	411	171.933	1.25729	4.291e-84	Lenient	S2G
EFO_0009863_GCST007710	EFO_0021898_GCST90269581	Control	Binary(B)	bin	10	1	3	413	191.767	1.10679	1.022e-68	Lenient	S2G
EFO_0009863_GCST007710	EFO_0021898_GCST90269581	Control	Binary(B)	bin	20	1	3	368	188.414	0.9658	6.872e-49	Lenient	S2G
EFO_0009863_GCST007710	EFO_0021898_GCST90269581	Control	Binary(B)	bin	40	1	3	347	161.976	1.09916	7.203e-60	Lenient	S2G
EFO_0009863_GCST007710	EFO_0021898_GCST90269581	Control	Binary(B)	bin	80	1	3	335	159.786	1.06802	1.111e-54	Lenient	S2G
EFO_0009863_GCST007710	EFO_0021898_GCST90269581	Control	Binary(B)	bin	160	1	3	341	158.263	1.10745	2.59e-57	Lenient	S2G
EFO_0009863_GCST007710	EFO_0021898_GCST90269581	Control	Binary(B)	th	10	1	1	690	380.764	0.857699	1.294e-75	Lenient	S2G
EFO_0009863_GCST007710	EFO_0021898_GCST90269581	Control	Binary(B)	th	10	1	1.5	648	349.335	0.891383	3.421e-73	Lenient	S2G
EFO_0009863_GCST007710	EFO_0021898_GCST90269581	Control	Binary(B)	th	10	1.5	1.5	307	132.963	1.20721	2.009e-61	Lenient	S2G
EFO_0009863_GCST007710	EFO_0021898_GCST90269581	Control	Binary(B)	th	10	1	2	575	292.73	0.973991	2.829e-75	Lenient	S2G
EFO_0009863_GCST007710	EFO_0021898_GCST90269581	Control	Binary(B)	th	10	1.5	2	307	132.536	1.21185	2.187e-61	Lenient	S2G
EFO_0009863_GCST007710	EFO_0021898_GCST90269581	Control	Binary(B)	th	10	2	2	136	48.416	1.49005	2.77e-38	Lenient	S2G
EFO_0009863_GCST007710	EFO_0021898_GCST90269581	Control	Binary(B)	th	10	1	2.5	476	237.527	1.00287	3.774e-69	Lenient	S2G
EFO_0009863_GCST007710	EFO_0021898_GCST90269581	Control	Binary(B)	th	10	1.5	2.5	302	130.985	1.20515	6.138e-63	Lenient	S2G
EFO_0009863_GCST007710	EFO_0021898_GCST90269581	Control	Binary(B)	th	10	2	2.5	136	47.93	1.50461	6.779e-41	Lenient	S2G
EFO_0009863_GCST007710	EFO_0021898_GCST90269581	Control	Binary(B)	th	10	2.5	2.5	55	16.276	1.75669	6.039e-23	Lenient	S2G
EFO_0009863_GCST007710	EFO_0021898_GCST90269581	Control	Binary(B)	th	10	1	3	407	190.182	1.09765	3.247e-71	Lenient	S2G
EFO_0009863_GCST007710	EFO_0021898_GCST90269581	Control	Binary(B)	th	10	1.5	3	289	120.935	1.25684	1.653e-63	Lenient	S2G
EFO_0009863_GCST007710	EFO_0021898_GCST90269581	Control	Binary(B)	th	10	2	3	136	47.888	1.50587	8.682e-42	Lenient	S2G
EFO_0009863_GCST007710	EFO_0021898_GCST90269581	Control	Binary(B)	th	10	2.5	3	55	16.1	1.77237	1.035e-25	Lenient	S2G
EFO_0009863_GCST007710	EFO_0021898_GCST90269581	Control	Binary(B)	th	10	3	3	17	4.14	2.03783	2.249e-11	Lenient	S2G
EFO_0009863_GCST007710	EFO_0021898_GCST90269581	Control	Binary(B)	th	10	1	3.5	340	150.744	1.17343	9.108e-64	Lenient	S2G
EFO_0009863_GCST007710	EFO_0021898_GCST90269581	Control	Binary(B)	th	10	1.5	3.5	266	107.395	1.3085	4.41e-58	Lenient	S2G
EFO_0009863_GCST007710	EFO_0021898_GCST90269581	Control	Binary(B)	th	10	2	3.5	136	47.915	1.50506	5.763e-40	Lenient	S2G
EFO_0009863_GCST007710	EFO_0021898_GCST90269581	Control	Binary(B)	th	10	2.5	3.5	55	16.089	1.77336	2.923e-24	Lenient	S2G
EFO_0009863_GCST007710	EFO_0021898_GCST90269581	Control	Binary(B)	th	10	3	3.5	17	4.356	1.96446	8.739e-10	Lenient	S2G
EFO_0009863_GCST007710	EFO_0021898_GCST90269581	Control	Binary(B)	th	10	3.5	3.5	2	0.971	1.04246	0.2972	Lenient	S2G
EFO_0009863_GCST007710	EFO_0021898_GCST90269581	Control	Binary(B)	th	10	1	4	294	119.168	1.30282	2.994e-66	Lenient	S2G
EFO_0009863_GCST007710	EFO_0021898_GCST90269581	Control	Binary(B)	th	10	1.5	4	248	93.55	1.40653	1.103e-62	Lenient	S2G
EFO_0009863_GCST007710	EFO_0021898_GCST90269581	Control	Binary(B)	th	10	2	4	136	48.198	1.49656	6.56e-42	Lenient	S2G
EFO_0009863_GCST007710	EFO_0021898_GCST90269581	Control	Binary(B)	th	10	2.5	4	55	16.17	1.76611	4.544e-23	Lenient	S2G
EFO_0009863_GCST007710	EFO_0021898_GCST90269581	Control	Binary(B)	th	10	3	4	17	4.317	1.97743	1.328e-09	Lenient	S2G
EFO_0009863_GCST007710	EFO_0021898_GCST90269581	Control	Binary(B)	th	10	3.5	4	2	0.879	1.18606	0.2311	Lenient	S2G
EFO_0009863_GCST007710	EFO_0021898_GCST90269581	Control	Binary(B)	th	10	4	4	1	0.152	2.71786	0.02903	Lenient	S2G
EFO_0010156_GCST010572	EFO_0004887_GCST90093316	Control	Binary(B)	bin	5	1	3	187	200.79	-0.102649	0.2838	Lenient	S2G
EFO_0010156_GCST010572	EFO_0004887_GCST90093316	Control	Binary(B)	bin	10	1	3	354	327.218	0.113497	0.08256	Lenient	S2G
EFO_0010156_GCST010572	EFO_0004887_GCST90093316	Control	Binary(B)	bin	20	1	3	402	355.973	0.175428	0.006039	Lenient	S2G
EFO_0010156_GCST010572	EFO_0004887_GCST90093316	Control	Binary(B)	bin	40	1	3	428	348.262	0.297438	2.215e-06	Lenient	S2G
EFO_0010156_GCST010572	EFO_0004887_GCST90093316	Control	Binary(B)	bin	80	1	3	447	305.985	0.546814	7.643e-21	Lenient	S2G
EFO_0010156_GCST010572	EFO_0004887_GCST90093316	Control	Binary(B)	bin	160	1	3	511	321.717	0.667531	1.238e-33	Lenient	S2G
EFO_0010156_GCST010572	EFO_0004887_GCST90093316	Control	Binary(B)	th	10	1	1	727	612.734	0.246694	1.79e-08	Lenient	S2G
EFO_0010156_GCST010572	EFO_0004887_GCST90093316	Control	Binary(B)	th	10	1	1.5	667	561.904	0.247363	1.264e-07	Lenient	S2G
EFO_0010156_GCST010572	EFO_0004887_GCST90093316	Control	Binary(B)	th	10	1.5	1.5	229	227.318	0.0106357	0.9005	Lenient	S2G
EFO_0010156_GCST010572	EFO_0004887_GCST90093316	Control	Binary(B)	th	10	1	2	570	476.89	0.257305	7.966e-07	Lenient	S2G
EFO_0010156_GCST010572	EFO_0004887_GCST90093316	Control	Binary(B)	th	10	1.5	2	229	226.78	0.0140542	0.8713	Lenient	S2G
EFO_0010156_GCST010572	EFO_0004887_GCST90093316	Control	Binary(B)	th	10	2	2	66	79.694	-0.272005	0.09096	Lenient	S2G
EFO_0010156_GCST010572	EFO_0004887_GCST90093316	Control	Binary(B)	th	10	1	2.5	451	388.117	0.216636	0.0002383	Lenient	S2G
EFO_0010156_GCST010572	EFO_0004887_GCST90093316	Control	Binary(B)	th	10	1.5	2.5	226	223.12	0.0185029	0.83	Lenient	S2G
EFO_0010156_GCST010572	EFO_0004887_GCST90093316	Control	Binary(B)	th	10	2	2.5	66	79.028	-0.259898	0.112	Lenient	S2G
EFO_0010156_GCST010572	EFO_0004887_GCST90093316	Control	Binary(B)	th	10	2.5	2.5	23	24.837	-0.110857	0.7053	Lenient	S2G
EFO_0010156_GCST010572	EFO_0004887_GCST90093316	Control	Binary(B)	th	10	1	3	333	309.889	0.103771	0.1437	Lenient	S2G
EFO_0010156_GCST010572	EFO_0004887_GCST90093316	Control	Binary(B)	th	10	1.5	3	211	208.004	0.0206317	0.8199	Lenient	S2G
EFO_0010156_GCST010572	EFO_0004887_GCST90093316	Control	Binary(B)	th	10	2	3	66	79.131	-0.261777	0.103	Lenient	S2G
EFO_0010156_GCST010572	EFO_0004887_GCST90093316	Control	Binary(B)	th	10	2.5	3	23	25.211	-0.132419	0.6519	Lenient	S2G
EFO_0010156_GCST010572	EFO_0004887_GCST90093316	Control	Binary(B)	th	10	3	3	6	4.484	0.420176	0.4796	Lenient	S2G
EFO_0010156_GCST010572	EFO_0004887_GCST90093316	Control	Binary(B)	th	10	1	3.5	246	242.618	0.0199717	0.8057	Lenient	S2G
EFO_0010156_GCST010572	EFO_0004887_GCST90093316	Control	Binary(B)	th	10	1.5	3.5	180	182.288	-0.0182227	0.854	Lenient	S2G
EFO_0010156_GCST010572	EFO_0004887_GCST90093316	Control	Binary(B)	th	10	2	3.5	66	79.335	-0.265491	0.1121	Lenient	S2G
EFO_0010156_GCST010572	EFO_0004887_GCST90093316	Control	Binary(B)	th	10	2.5	3.5	23	25.241	-0.134135	0.6477	Lenient	S2G
EFO_0010156_GCST010572	EFO_0004887_GCST90093316	Control	Binary(B)	th	10	3	3.5	6	4.599	0.383642	0.5072	Lenient	S2G
EFO_0010156_GCST010572	EFO_0004887_GCST90093316	Control	Binary(B)	th	10	3.5	3.5	1	0.929	0.106249	0.9407	Lenient	S2G
EFO_0010156_GCST010572	EFO_0004887_GCST90093316	Control	Binary(B)	th	10	1	4	167	190.934	-0.193226	0.04989	Lenient	S2G
EFO_0010156_GCST010572	EFO_0004887_GCST90093316	Control	Binary(B)	th	10	1.5	4	133	156.879	-0.238226	0.03475	Lenient	S2G
EFO_0010156_GCST010572	EFO_0004887_GCST90093316	Control	Binary(B)	th	10	2	4	66	79.23	-0.263581	0.115	Lenient	S2G
EFO_0010156_GCST010572	EFO_0004887_GCST90093316	Control	Binary(B)	th	10	2.5	4	23	25.353	-0.140523	0.6218	Lenient	S2G
EFO_0010156_GCST010572	EFO_0004887_GCST90093316	Control	Binary(B)	th	10	3	4	6	4.488	0.41889	0.4632	Lenient	S2G
EFO_0010156_GCST010572	EFO_0004887_GCST90093316	Control	Binary(B)	th	10	3.5	4	1	0.892	0.164884	0.9086	Lenient	S2G
EFO_0010156_GCST010572	EFO_0004887_GCST90093316	Control	Binary(B)	th	10	4	4	0	0.354	-inf	0.5588	Lenient	S2G
EFO_0008036_GCST90094959	EFO_0600008_GCST90268467	Control	Binary(B)	bin	5	1	3	89	143.929	-0.69348	4.104e-07	Lenient	S2G
EFO_0008036_GCST90094959	EFO_0600008_GCST90268467	Control	Binary(B)	bin	10	1	3	94	147.941	-0.654289	2.172e-06	Lenient	S2G
EFO_0008036_GCST90094959	EFO_0600008_GCST90268467	Control	Binary(B)	bin	20	1	3	96	149.556	-0.639579	2.614e-06	Lenient	S2G
EFO_0008036_GCST90094959	EFO_0600008_GCST90268467	Control	Binary(B)	bin	40	1	3	80	134.885	-0.753658	7.344e-07	Lenient	S2G
EFO_0008036_GCST90094959	EFO_0600008_GCST90268467	Control	Binary(B)	bin	80	1	3	77	126.592	-0.717256	4.842e-07	Lenient	S2G
EFO_0008036_GCST90094959	EFO_0600008_GCST90268467	Control	Binary(B)	bin	160	1	3	71	126.977	-0.838676	5.192e-08	Lenient	S2G
EFO_0008036_GCST90094959	EFO_0600008_GCST90268467	Control	Binary(B)	th	10	1	1	193	347.426	-0.848105	2.497e-22	Lenient	S2G
EFO_0008036_GCST90094959	EFO_0600008_GCST90268467	Control	Binary(B)	th	10	1	1.5	177	311.082	-0.813546	1.671e-18	Lenient	S2G
EFO_0008036_GCST90094959	EFO_0600008_GCST90268467	Control	Binary(B)	th	10	1.5	1.5	63	110.463	-0.810139	2.701e-07	Lenient	S2G
EFO_0008036_GCST90094959	EFO_0600008_GCST90268467	Control	Binary(B)	th	10	1	2	150	252.311	-0.750241	3.539e-12	Lenient	S2G
EFO_0008036_GCST90094959	EFO_0600008_GCST90268467	Control	Binary(B)	th	10	1.5	2	63	109.881	-0.802518	2.286e-06	Lenient	S2G
EFO_0008036_GCST90094959	EFO_0600008_GCST90268467	Control	Binary(B)	th	10	2	2	21	33.218	-0.661576	0.02983	Lenient	S2G
EFO_0008036_GCST90094959	EFO_0600008_GCST90268467	Control	Binary(B)	th	10	1	2.5	122	198.488	-0.702171	3.426e-09	Lenient	S2G
EFO_0008036_GCST90094959	EFO_0600008_GCST90268467	Control	Binary(B)	th	10	1.5	2.5	63	108.81	-0.788387	1.155e-06	Lenient	S2G
EFO_0008036_GCST90094959	EFO_0600008_GCST90268467	Control	Binary(B)	th	10	2	2.5	21	33.129	-0.657705	0.02884	Lenient	S2G
EFO_0008036_GCST90094959	EFO_0600008_GCST90268467	Control	Binary(B)	th	10	2.5	2.5	7	9.612	-0.457482	0.3939	Lenient	S2G
EFO_0008036_GCST90094959	EFO_0600008_GCST90268467	Control	Binary(B)	th	10	1	3	100	154.958	-0.631877	2.591e-06	Lenient	S2G
EFO_0008036_GCST90094959	EFO_0600008_GCST90268467	Control	Binary(B)	th	10	1.5	3	60	99.008	-0.722583	2.75e-05	Lenient	S2G
EFO_0008036_GCST90094959	EFO_0600008_GCST90268467	Control	Binary(B)	th	10	2	3	21	33.37	-0.668162	0.02699	Lenient	S2G
EFO_0008036_GCST90094959	EFO_0600008_GCST90268467	Control	Binary(B)	th	10	2.5	3	7	9.578	-0.45237	0.3802	Lenient	S2G
EFO_0008036_GCST90094959	EFO_0600008_GCST90268467	Control	Binary(B)	th	10	3	3	1	2.036	-1.02574	0.45	Lenient	S2G
EFO_0008036_GCST90094959	EFO_0600008_GCST90268467	Control	Binary(B)	th	10	1	3.5	74	119.612	-0.692765	4.554e-06	Lenient	S2G
EFO_0008036_GCST90094959	EFO_0600008_GCST90268467	Control	Binary(B)	th	10	1.5	3.5	54	84.79	-0.650935	0.000273	Lenient	S2G
EFO_0008036_GCST90094959	EFO_0600008_GCST90268467	Control	Binary(B)	th	10	2	3.5	21	33.22	-0.661663	0.02728	Lenient	S2G
EFO_0008036_GCST90094959	EFO_0600008_GCST90268467	Control	Binary(B)	th	10	2.5	3.5	7	9.512	-0.442394	0.4085	Lenient	S2G
EFO_0008036_GCST90094959	EFO_0600008_GCST90268467	Control	Binary(B)	th	10	3	3.5	1	1.972	-0.97966	0.4778	Lenient	S2G
EFO_0008036_GCST90094959	EFO_0600008_GCST90268467	Control	Binary(B)	th	10	3.5	3.5	1	0.542	0.883635	0.5384	Lenient	S2G
EFO_0008036_GCST90094959	EFO_0600008_GCST90268467	Control	Binary(B)	th	10	1	4	62	93.229	-0.588511	0.000533	Lenient	S2G
EFO_0008036_GCST90094959	EFO_0600008_GCST90268467	Control	Binary(B)	th	10	1.5	4	49	72.234	-0.559896	0.003728	Lenient	S2G
EFO_0008036_GCST90094959	EFO_0600008_GCST90268467	Control	Binary(B)	th	10	2	4	21	32.838	-0.644977	0.02825	Lenient	S2G
EFO_0008036_GCST90094959	EFO_0600008_GCST90268467	Control	Binary(B)	th	10	2.5	4	7	9.62	-0.458682	0.3634	Lenient	S2G
EFO_0008036_GCST90094959	EFO_0600008_GCST90268467	Control	Binary(B)	th	10	3	4	1	2.108	-1.07587	0.4497	Lenient	S2G
EFO_0008036_GCST90094959	EFO_0600008_GCST90268467	Control	Binary(B)	th	10	3.5	4	1	0.454	1.13924	0.4093	Lenient	S2G
EFO_0008036_GCST90094959	EFO_0600008_GCST90268467	Control	Binary(B)	th	10	4	4	1	0.148	2.75633	0.02997	Lenient	S2G
EFO_0009397_GCST90267932	EFO_0010225_GCST90060164	Control	Binary(B)	bin	5	1	3	118	163.778	-0.472955	0.0001461	Lenient	S2G
EFO_0009397_GCST90267932	EFO_0010225_GCST90060164	Control	Binary(B)	bin	10	1	3	114	158.089	-0.471703	5.266e-05	Lenient	S2G
EFO_0009397_GCST90267932	EFO_0010225_GCST90060164	Control	Binary(B)	bin	20	1	3	102	148.525	-0.542137	2.751e-05	Lenient	S2G
EFO_0009397_GCST90267932	EFO_0010225_GCST90060164	Control	Binary(B)	bin	40	1	3	93	116.735	-0.327935	0.01507	Lenient	S2G
EFO_0009397_GCST90267932	EFO_0010225_GCST90060164	Control	Binary(B)	bin	80	1	3	89	105.916	-0.251043	0.06393	Lenient	S2G
EFO_0009397_GCST90267932	EFO_0010225_GCST90060164	Control	Binary(B)	bin	160	1	3	88	111.304	-0.33893	0.02386	Lenient	S2G
EFO_0009397_GCST90267932	EFO_0010225_GCST90060164	Control	Binary(B)	th	10	1	1	253	325.867	-0.365146	9.334e-06	Lenient	S2G
EFO_0009397_GCST90267932	EFO_0010225_GCST90060164	Control	Binary(B)	th	10	1	1.5	240	302.238	-0.332651	3.369e-05	Lenient	S2G
EFO_0009397_GCST90267932	EFO_0010225_GCST90060164	Control	Binary(B)	th	10	1.5	1.5	89	123.881	-0.477078	0.0004364	Lenient	S2G
EFO_0009397_GCST90267932	EFO_0010225_GCST90060164	Control	Binary(B)	th	10	1	2	191	257.518	-0.431101	1.792e-06	Lenient	S2G
EFO_0009397_GCST90267932	EFO_0010225_GCST90060164	Control	Binary(B)	th	10	1.5	2	89	123.745	-0.475493	0.001259	Lenient	S2G
EFO_0009397_GCST90267932	EFO_0010225_GCST90060164	Control	Binary(B)	th	10	2	2	28	42.954	-0.617366	0.01999	Lenient	S2G
EFO_0009397_GCST90267932	EFO_0010225_GCST90060164	Control	Binary(B)	th	10	1	2.5	152	210.723	-0.471276	9.127e-06	Lenient	S2G
EFO_0009397_GCST90267932	EFO_0010225_GCST90060164	Control	Binary(B)	th	10	1.5	2.5	87	122.316	-0.491526	0.0008835	Lenient	S2G
EFO_0009397_GCST90267932	EFO_0010225_GCST90060164	Control	Binary(B)	th	10	2	2.5	28	42.361	-0.59731	0.01695	Lenient	S2G
EFO_0009397_GCST90267932	EFO_0010225_GCST90060164	Control	Binary(B)	th	10	2.5	2.5	13	15.942	-0.294321	0.4504	Lenient	S2G
EFO_0009397_GCST90267932	EFO_0010225_GCST90060164	Control	Binary(B)	th	10	1	3	119	170.713	-0.520611	1.083e-05	Lenient	S2G
EFO_0009397_GCST90267932	EFO_0010225_GCST90060164	Control	Binary(B)	th	10	1.5	3	79	113.25	-0.519586	0.0005983	Lenient	S2G
EFO_0009397_GCST90267932	EFO_0010225_GCST90060164	Control	Binary(B)	th	10	2	3	28	42.864	-0.61434	0.01464	Lenient	S2G
EFO_0009397_GCST90267932	EFO_0010225_GCST90060164	Control	Binary(B)	th	10	2.5	3	13	15.877	-0.288427	0.4584	Lenient	S2G
EFO_0009397_GCST90267932	EFO_0010225_GCST90060164	Control	Binary(B)	th	10	3	3	1	3.301	-1.7229	0.2	Lenient	S2G
EFO_0009397_GCST90267932	EFO_0010225_GCST90060164	Control	Binary(B)	th	10	1	3.5	98	134.686	-0.458746	0.000628	Lenient	S2G
EFO_0009397_GCST90267932	EFO_0010225_GCST90060164	Control	Binary(B)	th	10	1.5	3.5	69	100.136	-0.537292	0.001166	Lenient	S2G
EFO_0009397_GCST90267932	EFO_0010225_GCST90060164	Control	Binary(B)	th	10	2	3.5	28	43.01	-0.619245	0.01885	Lenient	S2G
EFO_0009397_GCST90267932	EFO_0010225_GCST90060164	Control	Binary(B)	th	10	2.5	3.5	13	15.835	-0.284605	0.4776	Lenient	S2G
EFO_0009397_GCST90267932	EFO_0010225_GCST90060164	Control	Binary(B)	th	10	3	3.5	1	3.388	-1.76043	0.1842	Lenient	S2G
EFO_0009397_GCST90267932	EFO_0010225_GCST90060164	Control	Binary(B)	th	10	3.5	3.5	0	0.949	-inf	0.3319	Lenient	S2G
EFO_0009397_GCST90267932	EFO_0010225_GCST90060164	Control	Binary(B)	th	10	1	4	75	106.754	-0.509328	0.0007973	Lenient	S2G
EFO_0009397_GCST90267932	EFO_0010225_GCST90060164	Control	Binary(B)	th	10	1.5	4	58	86.225	-0.572053	0.001235	Lenient	S2G
EFO_0009397_GCST90267932	EFO_0010225_GCST90060164	Control	Binary(B)	th	10	2	4	28	42.737	-0.610059	0.01866	Lenient	S2G
EFO_0009397_GCST90267932	EFO_0010225_GCST90060164	Control	Binary(B)	th	10	2.5	4	13	15.794	-0.280865	0.4902	Lenient	S2G
EFO_0009397_GCST90267932	EFO_0010225_GCST90060164	Control	Binary(B)	th	10	3	4	1	3.356	-1.74674	0.1938	Lenient	S2G
EFO_0009397_GCST90267932	EFO_0010225_GCST90060164	Control	Binary(B)	th	10	3.5	4	0	1.053	-inf	0.2895	Lenient	S2G
EFO_0009397_GCST90267932	EFO_0010225_GCST90060164	Control	Binary(B)	th	10	4	4	0	0.16	-inf	0.6966	Lenient	S2G
EFO_0007117_GCST90100572	EFO_0009397_GCST90267931	Control	Binary(B)	bin	5	1	3	216	164.975	0.388784	1.424e-05	Lenient	S2G
EFO_0007117_GCST90100572	EFO_0009397_GCST90267931	Control	Binary(B)	bin	10	1	3	204	157.773	0.370719	5.898e-05	Lenient	S2G
EFO_0007117_GCST90100572	EFO_0009397_GCST90267931	Control	Binary(B)	bin	20	1	3	235	157.729	0.575213	7.318e-12	Lenient	S2G
EFO_0007117_GCST90100572	EFO_0009397_GCST90267931	Control	Binary(B)	bin	40	1	3	283	167.295	0.758408	1.213e-23	Lenient	S2G
EFO_0007117_GCST90100572	EFO_0009397_GCST90267931	Control	Binary(B)	bin	80	1	3	262	149.399	0.810396	6.103e-23	Lenient	S2G
EFO_0007117_GCST90100572	EFO_0009397_GCST90267931	Control	Binary(B)	bin	160	1	3	196	131.198	0.579108	1.036e-09	Lenient	S2G
EFO_0007117_GCST90100572	EFO_0009397_GCST90267931	Control	Binary(B)	th	10	1	1	493	352.867	0.482463	7.162e-18	Lenient	S2G
EFO_0007117_GCST90100572	EFO_0009397_GCST90267931	Control	Binary(B)	th	10	1	1.5	462	321.057	0.525063	1.553e-19	Lenient	S2G
EFO_0007117_GCST90100572	EFO_0009397_GCST90267931	Control	Binary(B)	th	10	1.5	1.5	155	119.774	0.371953	0.000571	Lenient	S2G
EFO_0007117_GCST90100572	EFO_0009397_GCST90267931	Control	Binary(B)	th	10	1	2	373	265.852	0.488552	1.971e-14	Lenient	S2G
EFO_0007117_GCST90100572	EFO_0009397_GCST90267931	Control	Binary(B)	th	10	1.5	2	155	119.752	0.372218	0.0008187	Lenient	S2G
EFO_0007117_GCST90100572	EFO_0009397_GCST90267931	Control	Binary(B)	th	10	2	2	45	37.321	0.269937	0.1782	Lenient	S2G
EFO_0007117_GCST90100572	EFO_0009397_GCST90267931	Control	Binary(B)	th	10	1	2.5	297	212.9	0.480287	1.096e-10	Lenient	S2G
EFO_0007117_GCST90100572	EFO_0009397_GCST90267931	Control	Binary(B)	th	10	1.5	2.5	154	118.109	0.382811	0.0002183	Lenient	S2G
EFO_0007117_GCST90100572	EFO_0009397_GCST90267931	Control	Binary(B)	th	10	2	2.5	45	37.271	0.271871	0.1831	Lenient	S2G
EFO_0007117_GCST90100572	EFO_0009397_GCST90267931	Control	Binary(B)	th	10	2.5	2.5	15	14.211	0.0779544	0.8338	Lenient	S2G
EFO_0007117_GCST90100572	EFO_0009397_GCST90267931	Control	Binary(B)	th	10	1	3	231	169.952	0.442766	2.893e-07	Lenient	S2G
EFO_0007117_GCST90100572	EFO_0009397_GCST90267931	Control	Binary(B)	th	10	1.5	3	141	105.923	0.412679	0.0002822	Lenient	S2G
EFO_0007117_GCST90100572	EFO_0009397_GCST90267931	Control	Binary(B)	th	10	2	3	45	37.515	0.262457	0.2036	Lenient	S2G
EFO_0007117_GCST90100572	EFO_0009397_GCST90267931	Control	Binary(B)	th	10	2.5	3	15	14.297	0.06925	0.8425	Lenient	S2G
EFO_0007117_GCST90100572	EFO_0009397_GCST90267931	Control	Binary(B)	th	10	3	3	6	5.839	0.0392412	0.9468	Lenient	S2G
EFO_0007117_GCST90100572	EFO_0009397_GCST90267931	Control	Binary(B)	th	10	1	3.5	177	136.149	0.378563	0.0001249	Lenient	S2G
EFO_0007117_GCST90100572	EFO_0009397_GCST90267931	Control	Binary(B)	th	10	1.5	3.5	121	93.218	0.376327	0.001203	Lenient	S2G
EFO_0007117_GCST90100572	EFO_0009397_GCST90267931	Control	Binary(B)	th	10	2	3.5	45	37.705	0.255169	0.2128	Lenient	S2G
EFO_0007117_GCST90100572	EFO_0009397_GCST90267931	Control	Binary(B)	th	10	2.5	3.5	15	14.341	0.0648169	0.8598	Lenient	S2G
EFO_0007117_GCST90100572	EFO_0009397_GCST90267931	Control	Binary(B)	th	10	3	3.5	6	5.777	0.054642	0.9272	Lenient	S2G
EFO_0007117_GCST90100572	EFO_0009397_GCST90267931	Control	Binary(B)	th	10	3.5	3.5	1	1.919	-0.940355	0.5014	Lenient	S2G
EFO_0007117_GCST90100572	EFO_0009397_GCST90267931	Control	Binary(B)	th	10	1	4	139	109.089	0.349579	0.002118	Lenient	S2G
EFO_0007117_GCST90100572	EFO_0009397_GCST90267931	Control	Binary(B)	th	10	1.5	4	104	80.437	0.370652	0.005113	Lenient	S2G
EFO_0007117_GCST90100572	EFO_0009397_GCST90267931	Control	Binary(B)	th	10	2	4	45	37.692	0.255667	0.2024	Lenient	S2G
EFO_0007117_GCST90100572	EFO_0009397_GCST90267931	Control	Binary(B)	th	10	2.5	4	15	14.273	0.0716739	0.8417	Lenient	S2G
EFO_0007117_GCST90100572	EFO_0009397_GCST90267931	Control	Binary(B)	th	10	3	4	6	5.721	0.0686952	0.9063	Lenient	S2G
EFO_0007117_GCST90100572	EFO_0009397_GCST90267931	Control	Binary(B)	th	10	3.5	4	1	1.976	-0.982583	0.4676	Lenient	S2G
EFO_0007117_GCST90100572	EFO_0009397_GCST90267931	Control	Binary(B)	th	10	4	4	0	0.56	-inf	0.4699	Lenient	S2G
EFO_0004237_GCST90018627	EFO_0007117_GCST90092503	Control	Binary(B)	bin	5	1	3	95	156.699	-0.721997	6.562e-08	Lenient	S2G
EFO_0004237_GCST90018627	EFO_0007117_GCST90092503	Control	Binary(B)	bin	10	1	3	101	165.616	-0.713487	3.743e-08	Lenient	S2G
EFO_0004237_GCST90018627	EFO_0007117_GCST90092503	Control	Binary(B)	bin	20	1	3	100	160.288	-0.680666	2.598e-07	Lenient	S2G
EFO_0004237_GCST90018627	EFO_0007117_GCST90092503	Control	Binary(B)	bin	40	1	3	99	140.718	-0.507306	0.0001168	Lenient	S2G
EFO_0004237_GCST90018627	EFO_0007117_GCST90092503	Control	Binary(B)	bin	80	1	3	97	135.774	-0.485151	0.0002429	Lenient	S2G
EFO_0004237_GCST90018627	EFO_0007117_GCST90092503	Control	Binary(B)	bin	160	1	3	105	135.181	-0.364503	0.003267	Lenient	S2G
EFO_0004237_GCST90018627	EFO_0007117_GCST90092503	Control	Binary(B)	th	10	1	1	246	318.031	-0.370509	3.03e-06	Lenient	S2G
EFO_0004237_GCST90018627	EFO_0007117_GCST90092503	Control	Binary(B)	th	10	1	1.5	205	291.092	-0.505851	3.101e-09	Lenient	S2G
EFO_0004237_GCST90018627	EFO_0007117_GCST90092503	Control	Binary(B)	th	10	1.5	1.5	68	115.606	-0.76561	7.361e-07	Lenient	S2G
EFO_0004237_GCST90018627	EFO_0007117_GCST90092503	Control	Binary(B)	th	10	1	2	164	246.49	-0.587833	7.431e-09	Lenient	S2G
EFO_0004237_GCST90018627	EFO_0007117_GCST90092503	Control	Binary(B)	th	10	1.5	2	68	115.734	-0.767206	1.318e-06	Lenient	S2G
EFO_0004237_GCST90018627	EFO_0007117_GCST90092503	Control	Binary(B)	th	10	2	2	32	42.192	-0.398898	0.0952	Lenient	S2G
EFO_0004237_GCST90018627	EFO_0007117_GCST90092503	Control	Binary(B)	th	10	1	2.5	121	201.523	-0.735937	2.128e-10	Lenient	S2G
EFO_0004237_GCST90018627	EFO_0007117_GCST90092503	Control	Binary(B)	th	10	1.5	2.5	66	115.183	-0.80339	1.297e-06	Lenient	S2G
EFO_0004237_GCST90018627	EFO_0007117_GCST90092503	Control	Binary(B)	th	10	2	2.5	32	42.18	-0.398487	0.1047	Lenient	S2G
EFO_0004237_GCST90018627	EFO_0007117_GCST90092503	Control	Binary(B)	th	10	2.5	2.5	13	13.05	-0.00553818	0.9885	Lenient	S2G
EFO_0004237_GCST90018627	EFO_0007117_GCST90092503	Control	Binary(B)	th	10	1	3	96	160.735	-0.743578	1.843e-08	Lenient	S2G
EFO_0004237_GCST90018627	EFO_0007117_GCST90092503	Control	Binary(B)	th	10	1.5	3	63	106.322	-0.755016	4.124e-06	Lenient	S2G
EFO_0004237_GCST90018627	EFO_0007117_GCST90092503	Control	Binary(B)	th	10	2	3	32	41.975	-0.391458	0.1086	Lenient	S2G
EFO_0004237_GCST90018627	EFO_0007117_GCST90092503	Control	Binary(B)	th	10	2.5	3	13	13.009	-0.000998443	0.998	Lenient	S2G
EFO_0004237_GCST90018627	EFO_0007117_GCST90092503	Control	Binary(B)	th	10	3	3	6	3.397	0.820701	0.1575	Lenient	S2G
EFO_0004237_GCST90018627	EFO_0007117_GCST90092503	Control	Binary(B)	th	10	1	3.5	80	127.176	-0.668755	6.82e-06	Lenient	S2G
EFO_0004237_GCST90018627	EFO_0007117_GCST90092503	Control	Binary(B)	th	10	1.5	3.5	59	94.789	-0.684005	3.854e-05	Lenient	S2G
EFO_0004237_GCST90018627	EFO_0007117_GCST90092503	Control	Binary(B)	th	10	2	3.5	32	41.993	-0.392077	0.09775	Lenient	S2G
EFO_0004237_GCST90018627	EFO_0007117_GCST90092503	Control	Binary(B)	th	10	2.5	3.5	13	13.184	-0.0202765	0.9581	Lenient	S2G
EFO_0004237_GCST90018627	EFO_0007117_GCST90092503	Control	Binary(B)	th	10	3	3.5	6	3.36	0.836501	0.1364	Lenient	S2G
EFO_0004237_GCST90018627	EFO_0007117_GCST90092503	Control	Binary(B)	th	10	3.5	3.5	2	0.786	1.3474	0.1599	Lenient	S2G
EFO_0004237_GCST90018627	EFO_0007117_GCST90092503	Control	Binary(B)	th	10	1	4	65	100.353	-0.626572	0.0002351	Lenient	S2G
EFO_0004237_GCST90018627	EFO_0007117_GCST90092503	Control	Binary(B)	th	10	1.5	4	51	81.859	-0.682644	0.000192	Lenient	S2G
EFO_0004237_GCST90018627	EFO_0007117_GCST90092503	Control	Binary(B)	th	10	2	4	32	42.105	-0.39592	0.1086	Lenient	S2G
EFO_0004237_GCST90018627	EFO_0007117_GCST90092503	Control	Binary(B)	th	10	2.5	4	13	13.083	-0.00918177	0.9808	Lenient	S2G
EFO_0004237_GCST90018627	EFO_0007117_GCST90092503	Control	Binary(B)	th	10	3	4	6	3.392	0.822826	0.1524	Lenient	S2G
EFO_0004237_GCST90018627	EFO_0007117_GCST90092503	Control	Binary(B)	th	10	3.5	4	2	0.798	1.32554	0.1799	Lenient	S2G
EFO_0004237_GCST90018627	EFO_0007117_GCST90092503	Control	Binary(B)	th	10	4	4	0	0.129	-inf	0.7123	Lenient	S2G
EFO_0004237_GCST90018847	EFO_0004343_GCST008998	Control	Binary(B)	bin	5	1	3	158	215.338	-0.446678	6.576e-06	Lenient	S2G
EFO_0004237_GCST90018847	EFO_0004343_GCST008998	Control	Binary(B)	bin	10	1	3	168	211.187	-0.33006	0.0006733	Lenient	S2G
EFO_0004237_GCST90018847	EFO_0004343_GCST008998	Control	Binary(B)	bin	20	1	3	207	238.947	-0.20706	0.02021	Lenient	S2G
EFO_0004237_GCST90018847	EFO_0004343_GCST008998	Control	Binary(B)	bin	40	1	3	189	211.179	-0.16008	0.09112	Lenient	S2G
EFO_0004237_GCST90018847	EFO_0004343_GCST008998	Control	Binary(B)	bin	80	1	3	179	192.772	-0.106936	0.2827	Lenient	S2G
EFO_0004237_GCST90018847	EFO_0004343_GCST008998	Control	Binary(B)	bin	160	1	3	161	197.64	-0.295814	0.003053	Lenient	S2G
EFO_0004237_GCST90018847	EFO_0004343_GCST008998	Control	Binary(B)	th	10	1	1	367	439.5	-0.260083	4.532e-05	Lenient	S2G
EFO_0004237_GCST90018847	EFO_0004343_GCST008998	Control	Binary(B)	th	10	1	1.5	325	407.89	-0.32774	1.737e-06	Lenient	S2G
EFO_0004237_GCST90018847	EFO_0004343_GCST008998	Control	Binary(B)	th	10	1.5	1.5	132	170.322	-0.367727	0.001375	Lenient	S2G
EFO_0004237_GCST90018847	EFO_0004343_GCST008998	Control	Binary(B)	th	10	1	2	280	348.949	-0.317589	1.879e-05	Lenient	S2G
EFO_0004237_GCST90018847	EFO_0004343_GCST008998	Control	Binary(B)	th	10	1.5	2	132	169.564	-0.361292	0.001606	Lenient	S2G
EFO_0004237_GCST90018847	EFO_0004343_GCST008998	Control	Binary(B)	th	10	2	2	45	59.851	-0.41145	0.03867	Lenient	S2G
EFO_0004237_GCST90018847	EFO_0004343_GCST008998	Control	Binary(B)	th	10	1	2.5	223	286.475	-0.361366	2.026e-05	Lenient	S2G
EFO_0004237_GCST90018847	EFO_0004343_GCST008998	Control	Binary(B)	th	10	1.5	2.5	129	167.76	-0.379028	0.00102	Lenient	S2G
EFO_0004237_GCST90018847	EFO_0004343_GCST008998	Control	Binary(B)	th	10	2	2.5	45	59.825	-0.410823	0.05212	Lenient	S2G
EFO_0004237_GCST90018847	EFO_0004343_GCST008998	Control	Binary(B)	th	10	2.5	2.5	16	17.746	-0.149422	0.6652	Lenient	S2G
EFO_0004237_GCST90018847	EFO_0004343_GCST008998	Control	Binary(B)	th	10	1	3	181	227.494	-0.329839	0.0004443	Lenient	S2G
EFO_0004237_GCST90018847	EFO_0004343_GCST008998	Control	Binary(B)	th	10	1.5	3	118	155.594	-0.399	0.0009243	Lenient	S2G
EFO_0004237_GCST90018847	EFO_0004343_GCST008998	Control	Binary(B)	th	10	2	3	45	59.584	-0.405	0.04696	Lenient	S2G
EFO_0004237_GCST90018847	EFO_0004343_GCST008998	Control	Binary(B)	th	10	2.5	3	16	17.627	-0.139715	0.6937	Lenient	S2G
EFO_0004237_GCST90018847	EFO_0004343_GCST008998	Control	Binary(B)	th	10	3	3	3	4.121	-0.458032	0.5702	Lenient	S2G
EFO_0004237_GCST90018847	EFO_0004343_GCST008998	Control	Binary(B)	th	10	1	3.5	133	179.216	-0.430273	0.0001488	Lenient	S2G
EFO_0004237_GCST90018847	EFO_0004343_GCST008998	Control	Binary(B)	th	10	1.5	3.5	99	136.634	-0.464816	0.0003924	Lenient	S2G
EFO_0004237_GCST90018847	EFO_0004343_GCST008998	Control	Binary(B)	th	10	2	3.5	45	59.999	-0.415013	0.04183	Lenient	S2G
EFO_0004237_GCST90018847	EFO_0004343_GCST008998	Control	Binary(B)	th	10	2.5	3.5	16	17.532	-0.131919	0.7007	Lenient	S2G
EFO_0004237_GCST90018847	EFO_0004343_GCST008998	Control	Binary(B)	th	10	3	3.5	3	4.112	-0.454878	0.5832	Lenient	S2G
EFO_0004237_GCST90018847	EFO_0004343_GCST008998	Control	Binary(B)	th	10	3.5	3.5	1	0.873	0.195946	0.8926	Lenient	S2G
EFO_0004237_GCST90018847	EFO_0004343_GCST008998	Control	Binary(B)	th	10	1	4	107	140.493	-0.392887	0.002813	Lenient	S2G
EFO_0004237_GCST90018847	EFO_0004343_GCST008998	Control	Binary(B)	th	10	1.5	4	87	116.053	-0.415697	0.002188	Lenient	S2G
EFO_0004237_GCST90018847	EFO_0004343_GCST008998	Control	Binary(B)	th	10	2	4	45	59.764	-0.409352	0.04622	Lenient	S2G
EFO_0004237_GCST90018847	EFO_0004343_GCST008998	Control	Binary(B)	th	10	2.5	4	16	17.399	-0.120932	0.7304	Lenient	S2G
EFO_0004237_GCST90018847	EFO_0004343_GCST008998	Control	Binary(B)	th	10	3	4	3	4.157	-0.47058	0.5655	Lenient	S2G
EFO_0004237_GCST90018847	EFO_0004343_GCST008998	Control	Binary(B)	th	10	3.5	4	1	0.868	0.204233	0.8839	Lenient	S2G
EFO_0004237_GCST90018847	EFO_0004343_GCST008998	Control	Binary(B)	th	10	4	4	0	0.219	-inf	0.6398	Lenient	S2G
EFO_0004741_GCST90278623	EFO_0004237_GCST90018847	Control	Binary(B)	bin	5	1	3	204	152.196	0.422639	4.089e-06	Lenient	S2G
EFO_0004741_GCST90278623	EFO_0004237_GCST90018847	Control	Binary(B)	bin	10	1	3	221	169.319	0.384302	5.855e-06	Lenient	S2G
EFO_0004741_GCST90278623	EFO_0004237_GCST90018847	Control	Binary(B)	bin	20	1	3	218	158.8	0.457117	2.046e-07	Lenient	S2G
EFO_0004741_GCST90278623	EFO_0004237_GCST90018847	Control	Binary(B)	bin	40	1	3	228	162.109	0.49207	2.62e-08	Lenient	S2G
EFO_0004741_GCST90278623	EFO_0004237_GCST90018847	Control	Binary(B)	bin	80	1	3	214	156.924	0.447545	5.904e-07	Lenient	S2G
EFO_0004741_GCST90278623	EFO_0004237_GCST90018847	Control	Binary(B)	bin	160	1	3	210	150.23	0.483216	8.573e-08	Lenient	S2G
EFO_0004741_GCST90278623	EFO_0004237_GCST90018847	Control	Binary(B)	th	10	1	1	379	323.607	0.227955	0.0003421	Lenient	S2G
EFO_0004741_GCST90278623	EFO_0004237_GCST90018847	Control	Binary(B)	th	10	1	1.5	354	295.421	0.260977	9.069e-05	Lenient	S2G
EFO_0004741_GCST90278623	EFO_0004237_GCST90018847	Control	Binary(B)	th	10	1.5	1.5	159	115.081	0.466377	6.964e-06	Lenient	S2G
EFO_0004741_GCST90278623	EFO_0004237_GCST90018847	Control	Binary(B)	th	10	1	2	313	249.929	0.324644	5.544e-06	Lenient	S2G
EFO_0004741_GCST90278623	EFO_0004237_GCST90018847	Control	Binary(B)	th	10	1.5	2	159	115.552	0.460485	2.003e-05	Lenient	S2G
EFO_0004741_GCST90278623	EFO_0004237_GCST90018847	Control	Binary(B)	th	10	2	2	55	42.032	0.387944	0.03282	Lenient	S2G
EFO_0004741_GCST90278623	EFO_0004237_GCST90018847	Control	Binary(B)	th	10	1	2.5	262	203.286	0.366056	4.109e-06	Lenient	S2G
EFO_0004741_GCST90278623	EFO_0004237_GCST90018847	Control	Binary(B)	th	10	1.5	2.5	157	114.48	0.455669	1.306e-05	Lenient	S2G
EFO_0004741_GCST90278623	EFO_0004237_GCST90018847	Control	Binary(B)	th	10	2	2.5	55	41.984	0.389592	0.04102	Lenient	S2G
EFO_0004741_GCST90278623	EFO_0004237_GCST90018847	Control	Binary(B)	th	10	2.5	2.5	20	13.763	0.539205	0.08055	Lenient	S2G
EFO_0004741_GCST90278623	EFO_0004237_GCST90018847	Control	Binary(B)	th	10	1	3	217	163.577	0.407725	1.253e-06	Lenient	S2G
EFO_0004741_GCST90278623	EFO_0004237_GCST90018847	Control	Binary(B)	th	10	1.5	3	147	106.683	0.462486	9.864e-06	Lenient	S2G
EFO_0004741_GCST90278623	EFO_0004237_GCST90018847	Control	Binary(B)	th	10	2	3	55	42.254	0.380344	0.04316	Lenient	S2G
EFO_0004741_GCST90278623	EFO_0004237_GCST90018847	Control	Binary(B)	th	10	2.5	3	20	13.589	0.557561	0.07791	Lenient	S2G
EFO_0004741_GCST90278623	EFO_0004237_GCST90018847	Control	Binary(B)	th	10	3	3	7	3.823	0.87265	0.1072	Lenient	S2G
EFO_0004741_GCST90278623	EFO_0004237_GCST90018847	Control	Binary(B)	th	10	1	3.5	175	130.458	0.42377	3.22e-05	Lenient	S2G
EFO_0004741_GCST90278623	EFO_0004237_GCST90018847	Control	Binary(B)	th	10	1.5	3.5	138	94.374	0.548207	4.427e-07	Lenient	S2G
EFO_0004741_GCST90278623	EFO_0004237_GCST90018847	Control	Binary(B)	th	10	2	3.5	55	41.942	0.391036	0.03789	Lenient	S2G
EFO_0004741_GCST90278623	EFO_0004237_GCST90018847	Control	Binary(B)	th	10	2.5	3.5	20	13.973	0.517358	0.1019	Lenient	S2G
EFO_0004741_GCST90278623	EFO_0004237_GCST90018847	Control	Binary(B)	th	10	3	3.5	7	3.946	0.826964	0.1228	Lenient	S2G
EFO_0004741_GCST90278623	EFO_0004237_GCST90018847	Control	Binary(B)	th	10	3.5	3.5	4	1.337	1.581	0.01729	Lenient	S2G
EFO_0004741_GCST90278623	EFO_0004237_GCST90018847	Control	Binary(B)	th	10	1	4	145	104.35	0.474622	2.49e-05	Lenient	S2G
EFO_0004741_GCST90278623	EFO_0004237_GCST90018847	Control	Binary(B)	th	10	1.5	4	121	81.782	0.565152	1.764e-06	Lenient	S2G
EFO_0004741_GCST90278623	EFO_0004237_GCST90018847	Control	Binary(B)	th	10	2	4	55	42.142	0.384173	0.03734	Lenient	S2G
EFO_0004741_GCST90278623	EFO_0004237_GCST90018847	Control	Binary(B)	th	10	2.5	4	20	13.773	0.538157	0.07621	Lenient	S2G
EFO_0004741_GCST90278623	EFO_0004237_GCST90018847	Control	Binary(B)	th	10	3	4	7	4.013	0.802674	0.1302	Lenient	S2G
EFO_0004741_GCST90278623	EFO_0004237_GCST90018847	Control	Binary(B)	th	10	3.5	4	4	1.344	1.57347	0.02643	Lenient	S2G
EFO_0004741_GCST90278623	EFO_0004237_GCST90018847	Control	Binary(B)	th	10	4	4	0	0.371	-inf	0.5552	Lenient	S2G
EFO_0007850_GCST90281274	EFO_0007117_GCST90092505	Control	Binary(B)	bin	5	1	3	373	230.386	0.695123	2.121e-25	Lenient	S2G
EFO_0007850_GCST90281274	EFO_0007117_GCST90092505	Control	Binary(B)	bin	10	1	3	335	230.408	0.53997	3.848e-14	Lenient	S2G
EFO_0007850_GCST90281274	EFO_0007117_GCST90092505	Control	Binary(B)	bin	20	1	3	295	242.986	0.279842	0.0002087	Lenient	S2G
EFO_0007850_GCST90281274	EFO_0007117_GCST90092505	Control	Binary(B)	bin	40	1	3	366	236.649	0.629095	2.779e-22	Lenient	S2G
EFO_0007850_GCST90281274	EFO_0007117_GCST90092505	Control	Binary(B)	bin	80	1	3	387	251.752	0.62033	3.13e-21	Lenient	S2G
EFO_0007850_GCST90281274	EFO_0007117_GCST90092505	Control	Binary(B)	bin	160	1	3	365	229.182	0.671403	1.019e-23	Lenient	S2G
EFO_0007850_GCST90281274	EFO_0007117_GCST90092505	Control	Binary(B)	th	10	1	1	523	468.775	0.157915	0.003125	Lenient	S2G
EFO_0007850_GCST90281274	EFO_0007117_GCST90092505	Control	Binary(B)	th	10	1	1.5	481	433.487	0.150048	0.005704	Lenient	S2G
EFO_0007850_GCST90281274	EFO_0007117_GCST90092505	Control	Binary(B)	th	10	1.5	1.5	237	174.876	0.438555	2.835e-07	Lenient	S2G
EFO_0007850_GCST90281274	EFO_0007117_GCST90092505	Control	Binary(B)	th	10	1	2	435	363.544	0.258885	3.058e-05	Lenient	S2G
EFO_0007850_GCST90281274	EFO_0007117_GCST90092505	Control	Binary(B)	th	10	1.5	2	237	175.258	0.435407	1.257e-07	Lenient	S2G
EFO_0007850_GCST90281274	EFO_0007117_GCST90092505	Control	Binary(B)	th	10	2	2	120	49.13	1.28836	5.795e-27	Lenient	S2G
EFO_0007850_GCST90281274	EFO_0007117_GCST90092505	Control	Binary(B)	th	10	1	2.5	378	287.817	0.393234	3.26e-09	Lenient	S2G
EFO_0007850_GCST90281274	EFO_0007117_GCST90092505	Control	Binary(B)	th	10	1.5	2.5	234	171.724	0.446417	3.471e-07	Lenient	S2G
EFO_0007850_GCST90281274	EFO_0007117_GCST90092505	Control	Binary(B)	th	10	2	2.5	120	49.018	1.29165	3.898e-28	Lenient	S2G
EFO_0007850_GCST90281274	EFO_0007117_GCST90092505	Control	Binary(B)	th	10	2.5	2.5	44	14.221	1.62948	9.46e-16	Lenient	S2G
EFO_0007850_GCST90281274	EFO_0007117_GCST90092505	Control	Binary(B)	th	10	1	3	330	224.748	0.554158	7.307e-14	Lenient	S2G
EFO_0007850_GCST90281274	EFO_0007117_GCST90092505	Control	Binary(B)	th	10	1.5	3	225	154.035	0.546667	6.052e-10	Lenient	S2G
EFO_0007850_GCST90281274	EFO_0007117_GCST90092505	Control	Binary(B)	th	10	2	3	120	49.39	1.28074	4.223e-26	Lenient	S2G
EFO_0007850_GCST90281274	EFO_0007117_GCST90092505	Control	Binary(B)	th	10	2.5	3	44	13.954	1.65682	2.825e-16	Lenient	S2G
EFO_0007850_GCST90281274	EFO_0007117_GCST90092505	Control	Binary(B)	th	10	3	3	8	3.781	1.08123	0.02274	Lenient	S2G
EFO_0007850_GCST90281274	EFO_0007117_GCST90092505	Control	Binary(B)	th	10	1	3.5	284	174	0.706804	7.395e-19	Lenient	S2G
EFO_0007850_GCST90281274	EFO_0007117_GCST90092505	Control	Binary(B)	th	10	1.5	3.5	211	131.403	0.683245	1.077e-14	Lenient	S2G
EFO_0007850_GCST90281274	EFO_0007117_GCST90092505	Control	Binary(B)	th	10	2	3.5	120	48.778	1.29873	3.18e-27	Lenient	S2G
EFO_0007850_GCST90281274	EFO_0007117_GCST90092505	Control	Binary(B)	th	10	2.5	3.5	44	13.694	1.68396	7.644e-18	Lenient	S2G
EFO_0007850_GCST90281274	EFO_0007117_GCST90092505	Control	Binary(B)	th	10	3	3.5	8	3.839	1.05927	0.02672	Lenient	S2G
EFO_0007850_GCST90281274	EFO_0007117_GCST90092505	Control	Binary(B)	th	10	3.5	3.5	3	1.373	1.12763	0.1517	Lenient	S2G
EFO_0007850_GCST90281274	EFO_0007117_GCST90092505	Control	Binary(B)	th	10	1	4	239	135.72	0.816377	1.84e-22	Lenient	S2G
EFO_0007850_GCST90281274	EFO_0007117_GCST90092505	Control	Binary(B)	th	10	1.5	4	196	108.614	0.851644	1.777e-19	Lenient	S2G
EFO_0007850_GCST90281274	EFO_0007117_GCST90092505	Control	Binary(B)	th	10	2	4	120	49.235	1.28528	2.758e-27	Lenient	S2G
EFO_0007850_GCST90281274	EFO_0007117_GCST90092505	Control	Binary(B)	th	10	2.5	4	44	13.698	1.68354	1.985e-17	Lenient	S2G
EFO_0007850_GCST90281274	EFO_0007117_GCST90092505	Control	Binary(B)	th	10	3	4	8	3.765	1.08735	0.03507	Lenient	S2G
EFO_0007850_GCST90281274	EFO_0007117_GCST90092505	Control	Binary(B)	th	10	3.5	4	3	1.469	1.03013	0.2075	Lenient	S2G
EFO_0007850_GCST90281274	EFO_0007117_GCST90092505	Control	Binary(B)	th	10	4	4	2	0.601	1.73456	0.06012	Lenient	S2G
EFO_0007117_GCST90100573	EFO_0004343_GCST008996	Control	Binary(B)	bin	5	1	3	360	228.915	0.653185	1.243e-22	Lenient	S2G
EFO_0007117_GCST90100573	EFO_0004343_GCST008996	Control	Binary(B)	bin	10	1	3	353	228.651	0.626521	7.399e-20	Lenient	S2G
EFO_0007117_GCST90100573	EFO_0004343_GCST008996	Control	Binary(B)	bin	20	1	3	371	237.502	0.64348	3.4e-22	Lenient	S2G
EFO_0007117_GCST90100573	EFO_0004343_GCST008996	Control	Binary(B)	bin	40	1	3	360	229.719	0.648127	2.249e-20	Lenient	S2G
EFO_0007117_GCST90100573	EFO_0004343_GCST008996	Control	Binary(B)	bin	80	1	3	338	217.402	0.636658	3.027e-20	Lenient	S2G
EFO_0007117_GCST90100573	EFO_0004343_GCST008996	Control	Binary(B)	bin	160	1	3	307	201.124	0.610153	2.786e-16	Lenient	S2G
EFO_0007117_GCST90100573	EFO_0004343_GCST008996	Control	Binary(B)	th	10	1	1	641	439.214	0.5454	5.259e-28	Lenient	S2G
EFO_0007117_GCST90100573	EFO_0004343_GCST008996	Control	Binary(B)	th	10	1	1.5	605	407.295	0.570861	2.052e-28	Lenient	S2G
EFO_0007117_GCST90100573	EFO_0004343_GCST008996	Control	Binary(B)	th	10	1.5	1.5	274	172.394	0.668466	9.271e-18	Lenient	S2G
EFO_0007117_GCST90100573	EFO_0004343_GCST008996	Control	Binary(B)	th	10	1	2	534	346.811	0.62269	2.182e-33	Lenient	S2G
EFO_0007117_GCST90100573	EFO_0004343_GCST008996	Control	Binary(B)	th	10	1.5	2	274	171.317	0.677508	9.977e-19	Lenient	S2G
EFO_0007117_GCST90100573	EFO_0004343_GCST008996	Control	Binary(B)	th	10	2	2	94	57.955	0.697728	6.196e-07	Lenient	S2G
EFO_0007117_GCST90100573	EFO_0004343_GCST008996	Control	Binary(B)	th	10	1	2.5	429	284.354	0.59329	2.289e-23	Lenient	S2G
EFO_0007117_GCST90100573	EFO_0004343_GCST008996	Control	Binary(B)	th	10	1.5	2.5	272	169.571	0.681717	1.407e-17	Lenient	S2G
EFO_0007117_GCST90100573	EFO_0004343_GCST008996	Control	Binary(B)	th	10	2	2.5	94	57.822	0.701042	8.829e-07	Lenient	S2G
EFO_0007117_GCST90100573	EFO_0004343_GCST008996	Control	Binary(B)	th	10	2.5	2.5	33	17.476	0.917091	9.324e-05	Lenient	S2G
EFO_0007117_GCST90100573	EFO_0004343_GCST008996	Control	Binary(B)	th	10	1	3	350	228.12	0.617562	3.337e-19	Lenient	S2G
EFO_0007117_GCST90100573	EFO_0004343_GCST008996	Control	Binary(B)	th	10	1.5	3	250	156.394	0.676743	2.391e-16	Lenient	S2G
EFO_0007117_GCST90100573	EFO_0004343_GCST008996	Control	Binary(B)	th	10	2	3	94	57.653	0.705265	3.318e-07	Lenient	S2G
EFO_0007117_GCST90100573	EFO_0004343_GCST008996	Control	Binary(B)	th	10	2.5	3	33	17.341	0.928279	0.0001535	Lenient	S2G
EFO_0007117_GCST90100573	EFO_0004343_GCST008996	Control	Binary(B)	th	10	3	3	9	5.32	0.758499	0.1002	Lenient	S2G
EFO_0007117_GCST90100573	EFO_0004343_GCST008996	Control	Binary(B)	th	10	1	3.5	268	181.339	0.563544	2.603e-12	Lenient	S2G
EFO_0007117_GCST90100573	EFO_0004343_GCST008996	Control	Binary(B)	th	10	1.5	3.5	213	137.656	0.629786	2.196e-12	Lenient	S2G
EFO_0007117_GCST90100573	EFO_0004343_GCST008996	Control	Binary(B)	th	10	2	3.5	94	58.118	0.693676	2.204e-07	Lenient	S2G
EFO_0007117_GCST90100573	EFO_0004343_GCST008996	Control	Binary(B)	th	10	2.5	3.5	33	17.588	0.907875	0.0001625	Lenient	S2G
EFO_0007117_GCST90100573	EFO_0004343_GCST008996	Control	Binary(B)	th	10	3	3.5	9	5.218	0.786428	0.09278	Lenient	S2G
EFO_0007117_GCST90100573	EFO_0004343_GCST008996	Control	Binary(B)	th	10	3.5	3.5	0	1.501	-inf	0.2135	Lenient	S2G
EFO_0007117_GCST90100573	EFO_0004343_GCST008996	Control	Binary(B)	th	10	1	4	226	143.249	0.657798	5.93e-13	Lenient	S2G
EFO_0007117_GCST90100573	EFO_0004343_GCST008996	Control	Binary(B)	th	10	1.5	4	187	115.913	0.689996	1.763e-12	Lenient	S2G
EFO_0007117_GCST90100573	EFO_0004343_GCST008996	Control	Binary(B)	th	10	2	4	94	57.353	0.712792	2.589e-07	Lenient	S2G
EFO_0007117_GCST90100573	EFO_0004343_GCST008996	Control	Binary(B)	th	10	2.5	4	33	17.336	0.928695	5.04e-05	Lenient	S2G
EFO_0007117_GCST90100573	EFO_0004343_GCST008996	Control	Binary(B)	th	10	3	4	9	5.164	0.801436	0.07592	Lenient	S2G
EFO_0007117_GCST90100573	EFO_0004343_GCST008996	Control	Binary(B)	th	10	3.5	4	0	1.414	-inf	0.2264	Lenient	S2G
EFO_0007117_GCST90100573	EFO_0004343_GCST008996	Control	Binary(B)	th	10	4	4	0	0.436	-inf	0.5071	Lenient	S2G
EFO_0007117_GCST90092502	EFO_0006525_GCST007459	Control	Binary(B)	bin	5	1	3	147	203.533	-0.469447	9.944e-06	Lenient	S2G
EFO_0007117_GCST90092502	EFO_0006525_GCST007459	Control	Binary(B)	bin	10	1	3	135	197.266	-0.547183	6.817e-07	Lenient	S2G
EFO_0007117_GCST90092502	EFO_0006525_GCST007459	Control	Binary(B)	bin	20	1	3	146	197.695	-0.437308	6.636e-05	Lenient	S2G
EFO_0007117_GCST90092502	EFO_0006525_GCST007459	Control	Binary(B)	bin	40	1	3	144	198.613	-0.463891	1.945e-05	Lenient	S2G
EFO_0007117_GCST90092502	EFO_0006525_GCST007459	Control	Binary(B)	bin	80	1	3	129	181.4	-0.491803	1.518e-05	Lenient	S2G
EFO_0007117_GCST90092502	EFO_0006525_GCST007459	Control	Binary(B)	bin	160	1	3	122	177.314	-0.539425	5.72e-06	Lenient	S2G
EFO_0007117_GCST90092502	EFO_0006525_GCST007459	Control	Binary(B)	th	10	1	1	241	352.364	-0.548033	2.781e-12	Lenient	S2G
EFO_0007117_GCST90092502	EFO_0006525_GCST007459	Control	Binary(B)	th	10	1	1.5	219	331.652	-0.598739	3.909e-13	Lenient	S2G
EFO_0007117_GCST90092502	EFO_0006525_GCST007459	Control	Binary(B)	th	10	1.5	1.5	101	154.161	-0.610083	2.334e-06	Lenient	S2G
EFO_0007117_GCST90092502	EFO_0006525_GCST007459	Control	Binary(B)	th	10	1	2	200	289.655	-0.534336	1.714e-09	Lenient	S2G
EFO_0007117_GCST90092502	EFO_0006525_GCST007459	Control	Binary(B)	th	10	1.5	2	101	154.171	-0.610176	3.037e-06	Lenient	S2G
EFO_0007117_GCST90092502	EFO_0006525_GCST007459	Control	Binary(B)	th	10	2	2	37	54.152	-0.549489	0.01206	Lenient	S2G
EFO_0007117_GCST90092502	EFO_0006525_GCST007459	Control	Binary(B)	th	10	1	2.5	167	241.388	-0.531506	1.745e-07	Lenient	S2G
EFO_0007117_GCST90092502	EFO_0006525_GCST007459	Control	Binary(B)	th	10	1.5	2.5	101	152.214	-0.591746	4.132e-06	Lenient	S2G
EFO_0007117_GCST90092502	EFO_0006525_GCST007459	Control	Binary(B)	th	10	2	2.5	37	54.389	-0.55579	0.01105	Lenient	S2G
EFO_0007117_GCST90092502	EFO_0006525_GCST007459	Control	Binary(B)	th	10	2.5	2.5	14	15.109	-0.109981	0.7739	Lenient	S2G
EFO_0007117_GCST90092502	EFO_0006525_GCST007459	Control	Binary(B)	th	10	1	3	134	196.178	-0.54993	5.369e-07	Lenient	S2G
EFO_0007117_GCST90092502	EFO_0006525_GCST007459	Control	Binary(B)	th	10	1.5	3	96	141.287	-0.557522	4.351e-05	Lenient	S2G
EFO_0007117_GCST90092502	EFO_0006525_GCST007459	Control	Binary(B)	th	10	2	3	37	54.044	-0.546609	0.01579	Lenient	S2G
EFO_0007117_GCST90092502	EFO_0006525_GCST007459	Control	Binary(B)	th	10	2.5	3	14	15.352	-0.133	0.7139	Lenient	S2G
EFO_0007117_GCST90092502	EFO_0006525_GCST007459	Control	Binary(B)	th	10	3	3	5	4.346	0.20224	0.7481	Lenient	S2G
EFO_0007117_GCST90092502	EFO_0006525_GCST007459	Control	Binary(B)	th	10	1	3.5	107	158.387	-0.565843	3.778e-06	Lenient	S2G
EFO_0007117_GCST90092502	EFO_0006525_GCST007459	Control	Binary(B)	th	10	1.5	3.5	86	124.475	-0.533447	0.000295	Lenient	S2G
EFO_0007117_GCST90092502	EFO_0006525_GCST007459	Control	Binary(B)	th	10	2	3.5	37	54.266	-0.552523	0.0115	Lenient	S2G
EFO_0007117_GCST90092502	EFO_0006525_GCST007459	Control	Binary(B)	th	10	2.5	3.5	14	15.452	-0.142367	0.701	Lenient	S2G
EFO_0007117_GCST90092502	EFO_0006525_GCST007459	Control	Binary(B)	th	10	3	3.5	5	4.308	0.21491	0.7392	Lenient	S2G
EFO_0007117_GCST90092502	EFO_0006525_GCST007459	Control	Binary(B)	th	10	3.5	3.5	1	1.431	-0.517024	0.715	Lenient	S2G
EFO_0007117_GCST90092502	EFO_0006525_GCST007459	Control	Binary(B)	th	10	1	4	85	126.786	-0.576861	6.567e-05	Lenient	S2G
EFO_0007117_GCST90092502	EFO_0006525_GCST007459	Control	Binary(B)	th	10	1.5	4	69	105.196	-0.608412	0.0001612	Lenient	S2G
EFO_0007117_GCST90092502	EFO_0006525_GCST007459	Control	Binary(B)	th	10	2	4	37	53.834	-0.540992	0.01667	Lenient	S2G
EFO_0007117_GCST90092502	EFO_0006525_GCST007459	Control	Binary(B)	th	10	2.5	4	14	15.107	-0.10979	0.7685	Lenient	S2G
EFO_0007117_GCST90092502	EFO_0006525_GCST007459	Control	Binary(B)	th	10	3	4	5	4.372	0.193635	0.7553	Lenient	S2G
EFO_0007117_GCST90092502	EFO_0006525_GCST007459	Control	Binary(B)	th	10	3.5	4	1	1.505	-0.589763	0.6864	Lenient	S2G
EFO_0007117_GCST90092502	EFO_0006525_GCST007459	Control	Binary(B)	th	10	4	4	0	0.556	-inf	0.4618	Lenient	S2G
EFO_0000731_GCST90018934	EFO_0000731_GCST90018934	Test	Quantitative(Q)	GeneMappingAndAssocP	20	1	3	391	229.618	0.767933	9.572e-34	Lenient	S2G
EFO_0007117_GCST90092502	EFO_0007117_GCST90092502	Test	Quantitative(Q)	GeneMappingAndAssocP	20	1	3	262	220.242	0.250477	0.00209	Lenient	S2G
EFO_0009863_GCST007710	EFO_0009863_GCST007710	Test	Quantitative(Q)	GeneMappingAndAssocP	20	1	3	397	208.517	0.928974	2.533e-47	Lenient	S2G
EFO_0005213_GCST009414	EFO_0005213_GCST009414	Test	Quantitative(Q)	GeneMappingAndAssocP	20	1	3	644	236.347	1.44615	1.902e-196	Lenient	S2G
EFO_0007117_GCST90092505	EFO_0007117_GCST90092505	Test	Quantitative(Q)	GeneMappingAndAssocP	20	1	3	133	189.676	-0.512111	8.382e-06	Lenient	S2G
EFO_0000731_GCST009158	EFO_0000731_GCST009158	Test	Quantitative(Q)	GeneMappingAndAssocP	20	1	3	307	209.829	0.549025	1.399e-13	Lenient	S2G
EFO_0007117_GCST90092503	EFO_0007117_GCST90092503	Test	Quantitative(Q)	GeneMappingAndAssocP	20	1	3	309	207.93	0.571509	1.463e-14	Lenient	S2G
EFO_0008036_GCST90094959	EFO_0008036_GCST90094959	Test	Quantitative(Q)	GeneMappingAndAssocP	20	1	3	616	240.453	1.35718	1.588e-149	Lenient	S2G
EFO_0021898_GCST90269581	EFO_0021898_GCST90269581	Test	Quantitative(Q)	GeneMappingAndAssocP	20	1	3	476	174.886	1.44455	2.552e-134	Lenient	S2G
EFO_0010821_GCST90267352	EFO_0010821_GCST90267352	Test	Quantitative(Q)	GeneMappingAndAssocP	20	1	3	787	177.47	2.14879	0	Lenient	S2G
EFO_0010156_GCST010572	EFO_0010156_GCST010572	Test	Quantitative(Q)	GeneMappingAndAssocP	20	1	3	286	290.501	-0.022528	0.7706	Lenient	S2G
EFO_0007117_GCST90100572	EFO_0007117_GCST90100572	Test	Quantitative(Q)	GeneMappingAndAssocP	20	1	3	336	206.592	0.701677	3.704e-25	Lenient	S2G
EFO_0007117_GCST90092504	EFO_0007117_GCST90092504	Test	Quantitative(Q)	GeneMappingAndAssocP	20	1	3	221	208.357	0.0849888	0.342	Lenient	S2G
EFO_0010225_GCST90060151	EFO_0010225_GCST90060151	Test	Quantitative(Q)	GeneMappingAndAssocP	20	1	3	325	145.813	1.15632	4.116e-57	Lenient	S2G
EFO_0006525_GCST90179151	EFO_0006525_GCST90179151	Test	Quantitative(Q)	GeneMappingAndAssocP	20	1	3	364	183.908	0.984954	1.893e-53	Lenient	S2G
EFO_0004741_GCST90018948	EFO_0004741_GCST90018948	Test	Quantitative(Q)	GeneMappingAndAssocP	20	1	3	364	208.192	0.806024	1.927e-32	Lenient	S2G
EFO_0004237_GCST90018847	EFO_0004237_GCST90018847	Test	Quantitative(Q)	GeneMappingAndAssocP	20	1	3	431	176.588	1.2873	2.124e-97	Lenient	S2G
EFO_0007117_GCST90100574	EFO_0007117_GCST90100574	Test	Quantitative(Q)	GeneMappingAndAssocP	20	1	3	310	239.688	0.371111	1.792e-07	Lenient	S2G
EFO_0004343_GCST008996	EFO_0004343_GCST008996	Test	Quantitative(Q)	GeneMappingAndAssocP	20	1	3	395	221.006	0.837767	1.525e-39	Lenient	S2G
EFO_0004343_GCST90278649	EFO_0004343_GCST90278649	Test	Quantitative(Q)	GeneMappingAndAssocP	20	1	3	338	223.934	0.59395	3.141e-17	Lenient	S2G
EFO_0600008_GCST90268467	EFO_0600008_GCST90268467	Test	Quantitative(Q)	GeneMappingAndAssocP	20	1	3	158	103.47	0.610712	1.579e-08	Lenient	S2G
EFO_0008036_GCST90094960	EFO_0008036_GCST90094960	Test	Quantitative(Q)	GeneMappingAndAssocP	20	1	3	637	215.966	1.56049	1.136e-215	Lenient	S2G
EFO_0010821_GCST90016673	EFO_0010821_GCST90016673	Test	Quantitative(Q)	GeneMappingAndAssocP	20	1	3	587	151.837	1.95084	0	Lenient	S2G
EFO_0010225_GCST90060164	EFO_0010225_GCST90060164	Test	Quantitative(Q)	GeneMappingAndAssocP	20	1	3	559	151.137	1.88699	0	Lenient	S2G
EFO_0006332_GCST90100525	EFO_0006332_GCST90100525	Test	Quantitative(Q)	GeneMappingAndAssocP	20	1	3	795	199.23	1.99652	0	Lenient	S2G
EFO_0006501_GCST010541	EFO_0006501_GCST010541	Test	Quantitative(Q)	GeneMappingAndAssocP	20	1	3	266	164.542	0.69297	2.38e-18	Lenient	S2G
EFO_0005423_GCST008788	EFO_0005423_GCST008788	Test	Quantitative(Q)	GeneMappingAndAssocP	20	1	3	155	128.796	0.26718	0.01001	Lenient	S2G
EFO_0004741_GCST90278623	EFO_0004741_GCST90278623	Test	Quantitative(Q)	GeneMappingAndAssocP	20	1	3	221	201.973	0.129884	0.1381	Lenient	S2G
EFO_0006501_GCST010536	EFO_0006501_GCST010536	Test	Quantitative(Q)	GeneMappingAndAssocP	20	1	3	120	184.895	-0.623672	1.038e-07	Lenient	S2G
EFO_0005423_GCST008789	EFO_0005423_GCST008789	Test	Quantitative(Q)	GeneMappingAndAssocP	20	1	3	178	156.572	0.185051	0.06513	Lenient	S2G
EFO_0005213_GCST90000654	EFO_0005213_GCST90000654	Test	Quantitative(Q)	GeneMappingAndAssocP	20	1	3	656	241.267	1.44307	2.172e-193	Lenient	S2G
EFO_0004343_GCST90103754	EFO_0004343_GCST90103754	Test	Quantitative(Q)	GeneMappingAndAssocP	20	1	3	281	184.64	0.605855	6.473e-15	Lenient	S2G
EFO_0004237_GCST90018627	EFO_0004237_GCST90018627	Test	Quantitative(Q)	GeneMappingAndAssocP	20	1	3	255	116.985	1.12417	1.73e-45	Lenient	S2G
EFO_0006525_GCST007459	EFO_0006525_GCST007459	Test	Quantitative(Q)	GeneMappingAndAssocP	20	1	3	359	167.532	1.09955	3.16e-63	Lenient	S2G
EFO_0006501_GCST010538	EFO_0006501_GCST010538	Test	Quantitative(Q)	GeneMappingAndAssocP	20	1	3	210	174.301	0.268808	0.002376	Lenient	S2G
EFO_0000731_GCST90018714	EFO_0000731_GCST90018714	Test	Quantitative(Q)	GeneMappingAndAssocP	20	1	3	444	204.276	1.12004	6.278e-81	Lenient	S2G
EFO_0007117_GCST90100573	EFO_0007117_GCST90100573	Test	Quantitative(Q)	GeneMappingAndAssocP	20	1	3	201	194.591	0.0467505	0.6071	Lenient	S2G
EFO_0004343_GCST008997	EFO_0004343_GCST008997	Test	Quantitative(Q)	GeneMappingAndAssocP	20	1	3	418	201.13	1.05537	3.127e-64	Lenient	S2G
EFO_0004887_GCST90093316	EFO_0004887_GCST90093316	Test	Quantitative(Q)	GeneMappingAndAssocP	20	1	3	514	284.931	0.851156	3.001e-54	Lenient	S2G
EFO_0009397_GCST90267931	EFO_0009397_GCST90267931	Test	Quantitative(Q)	GeneMappingAndAssocP	20	1	3	65	130.665	-1.00736	1.579e-09	Lenient	S2G
EFO_0005213_GCST006366	EFO_0005213_GCST006366	Test	Quantitative(Q)	GeneMappingAndAssocP	20	1	3	505	155.079	1.70328	1.403e-198	Lenient	S2G
EFO_0009397_GCST90267932	EFO_0009397_GCST90267932	Test	Quantitative(Q)	GeneMappingAndAssocP	20	1	3	143	175.168	-0.292724	0.006686	Lenient	S2G
EFO_0004741_GCST008062	EFO_0004741_GCST008062	Test	Quantitative(Q)	GeneMappingAndAssocP	20	1	3	275	222.338	0.306677	5.043e-05	Lenient	S2G
EFO_0004741_GCST90018728	EFO_0004741_GCST90018728	Test	Quantitative(Q)	GeneMappingAndAssocP	20	1	3	244	181.744	0.424973	5.662e-07	Lenient	S2G
EFO_0004741_GCST90103632	EFO_0004741_GCST90103632	Test	Quantitative(Q)	GeneMappingAndAssocP	20	1	3	288	196.987	0.547968	1.317e-12	Lenient	S2G
EFO_0004343_GCST008998	EFO_0004343_GCST008998	Test	Quantitative(Q)	GeneMappingAndAssocP	20	1	3	283	206.761	0.452838	1.808e-09	Lenient	S2G
EFO_0006332_GCST90100525	EFO_0006332_GCST90100525	Test	Binary(B)	GeneMappingAndAssocP	20	1	3	757	190.991	1.98679	0	Lenient	S2G
EFO_0007117_GCST90100573	EFO_0007117_GCST90100573	Test	Binary(B)	GeneMappingAndAssocP	20	1	3	213	199.621	0.0935899	0.3041	Lenient	S2G
EFO_0000731_GCST90018934	EFO_0000731_GCST90018934	Test	Binary(B)	GeneMappingAndAssocP	20	1	3	414	235.913	0.811376	9.07e-37	Lenient	S2G
EFO_0005213_GCST009414	EFO_0005213_GCST009414	Test	Binary(B)	GeneMappingAndAssocP	20	1	3	619	237.208	1.38379	2.778e-161	Lenient	S2G
EFO_0010225_GCST90060151	EFO_0010225_GCST90060151	Test	Binary(B)	GeneMappingAndAssocP	20	1	3	324	147.128	1.13892	6.69e-56	Lenient	S2G
EFO_0005423_GCST008789	EFO_0005423_GCST008789	Test	Binary(B)	GeneMappingAndAssocP	20	1	3	177	157.568	0.167775	0.08442	Lenient	S2G
EFO_0007117_GCST90100574	EFO_0007117_GCST90100574	Test	Binary(B)	GeneMappingAndAssocP	20	1	3	323	247.776	0.382498	2.033e-07	Lenient	S2G
EFO_0005213_GCST006366	EFO_0005213_GCST006366	Test	Binary(B)	GeneMappingAndAssocP	20	1	3	496	152.896	1.69779	1.668e-192	Lenient	S2G
EFO_0007117_GCST90092503	EFO_0007117_GCST90092503	Test	Binary(B)	GeneMappingAndAssocP	20	1	3	306	207.051	0.563545	3.808e-14	Lenient	S2G
EFO_0000731_GCST90018714	EFO_0000731_GCST90018714	Test	Binary(B)	GeneMappingAndAssocP	20	1	3	428	198.447	1.10886	1.672e-69	Lenient	S2G
EFO_0000731_GCST009158	EFO_0000731_GCST009158	Test	Binary(B)	GeneMappingAndAssocP	20	1	3	298	208.755	0.513502	1.411e-11	Lenient	S2G
EFO_0008036_GCST90094959	EFO_0008036_GCST90094959	Test	Binary(B)	GeneMappingAndAssocP	20	1	3	628	248.261	1.33891	8.742e-154	Lenient	S2G
EFO_0009397_GCST90267931	EFO_0009397_GCST90267931	Test	Binary(B)	GeneMappingAndAssocP	20	1	3	67	128.456	-0.939041	3.354e-09	Lenient	S2G
EFO_0004741_GCST90278623	EFO_0004741_GCST90278623	Test	Binary(B)	GeneMappingAndAssocP	20	1	3	215	199.837	0.105513	0.2426	Lenient	S2G
EFO_0007117_GCST90100572	EFO_0007117_GCST90100572	Test	Binary(B)	GeneMappingAndAssocP	20	1	3	318	207.21	0.617933	7.018e-18	Lenient	S2G
EFO_0004741_GCST008062	EFO_0004741_GCST008062	Test	Binary(B)	GeneMappingAndAssocP	20	1	3	270	218.53	0.305128	8.762e-05	Lenient	S2G
EFO_0004343_GCST008997	EFO_0004343_GCST008997	Test	Binary(B)	GeneMappingAndAssocP	20	1	3	421	201.194	1.06523	6.398e-67	Lenient	S2G
EFO_0004237_GCST90018627	EFO_0004237_GCST90018627	Test	Binary(B)	GeneMappingAndAssocP	20	1	3	267	113.781	1.23058	2.439e-53	Lenient	S2G
EFO_0004741_GCST90018728	EFO_0004741_GCST90018728	Test	Binary(B)	GeneMappingAndAssocP	20	1	3	233	178.68	0.382952	7.72e-06	Lenient	S2G
EFO_0010821_GCST90267352	EFO_0010821_GCST90267352	Test	Binary(B)	GeneMappingAndAssocP	20	1	3	788	176.732	2.15663	0	Lenient	S2G
EFO_0009397_GCST90267932	EFO_0009397_GCST90267932	Test	Binary(B)	GeneMappingAndAssocP	20	1	3	144	172.947	-0.264261	0.01579	Lenient	S2G
EFO_0600008_GCST90268467	EFO_0600008_GCST90268467	Test	Binary(B)	GeneMappingAndAssocP	20	1	3	165	109.795	0.587654	1.093e-08	Lenient	S2G
EFO_0004343_GCST90103754	EFO_0004343_GCST90103754	Test	Binary(B)	GeneMappingAndAssocP	20	1	3	264	180.348	0.549755	4.409e-12	Lenient	S2G
EFO_0005213_GCST90000654	EFO_0005213_GCST90000654	Test	Binary(B)	GeneMappingAndAssocP	20	1	3	660	244.291	1.43387	1.042e-188	Lenient	S2G
EFO_0006525_GCST90179151	EFO_0006525_GCST90179151	Test	Binary(B)	GeneMappingAndAssocP	20	1	3	378	192.497	0.97355	1.435e-50	Lenient	S2G
EFO_0007117_GCST90092504	EFO_0007117_GCST90092504	Test	Binary(B)	GeneMappingAndAssocP	20	1	3	219	201.454	0.12048	0.1684	Lenient	S2G
EFO_0004237_GCST90018847	EFO_0004237_GCST90018847	Test	Binary(B)	GeneMappingAndAssocP	20	1	3	408	166.899	1.28959	1.817e-90	Lenient	S2G
EFO_0021898_GCST90269581	EFO_0021898_GCST90269581	Test	Binary(B)	GeneMappingAndAssocP	20	1	3	464	172.549	1.42712	6.217e-132	Lenient	S2G
EFO_0004343_GCST008998	EFO_0004343_GCST008998	Test	Binary(B)	GeneMappingAndAssocP	20	1	3	279	207.536	0.426904	2.302e-08	Lenient	S2G
EFO_0010821_GCST90016673	EFO_0010821_GCST90016673	Test	Binary(B)	GeneMappingAndAssocP	20	1	3	557	150.531	1.88762	3.467e-280	Lenient	S2G
EFO_0006501_GCST010538	EFO_0006501_GCST010538	Test	Binary(B)	GeneMappingAndAssocP	20	1	3	211	175.086	0.269179	0.002858	Lenient	S2G
EFO_0004741_GCST90018948	EFO_0004741_GCST90018948	Test	Binary(B)	GeneMappingAndAssocP	20	1	3	370	209.097	0.823353	6.413e-34	Lenient	S2G
EFO_0004741_GCST90103632	EFO_0004741_GCST90103632	Test	Binary(B)	GeneMappingAndAssocP	20	1	3	280	199.611	0.488236	7.447e-10	Lenient	S2G
EFO_0010225_GCST90060164	EFO_0010225_GCST90060164	Test	Binary(B)	GeneMappingAndAssocP	20	1	3	552	152.104	1.85961	2.729e-292	Lenient	S2G
EFO_0007117_GCST90092505	EFO_0007117_GCST90092505	Test	Binary(B)	GeneMappingAndAssocP	20	1	3	130	191.042	-0.555378	5.986e-07	Lenient	S2G
EFO_0007117_GCST90092502	EFO_0007117_GCST90092502	Test	Binary(B)	GeneMappingAndAssocP	20	1	3	265	225.445	0.233217	0.003154	Lenient	S2G
EFO_0010156_GCST010572	EFO_0010156_GCST010572	Test	Binary(B)	GeneMappingAndAssocP	20	1	3	280	289.761	-0.0494366	0.522	Lenient	S2G
EFO_0004343_GCST008996	EFO_0004343_GCST008996	Test	Binary(B)	GeneMappingAndAssocP	20	1	3	405	221.442	0.870993	5.2e-43	Lenient	S2G
EFO_0006501_GCST010541	EFO_0006501_GCST010541	Test	Binary(B)	GeneMappingAndAssocP	20	1	3	279	164.865	0.75898	2.403e-22	Lenient	S2G
EFO_0006525_GCST007459	EFO_0006525_GCST007459	Test	Binary(B)	GeneMappingAndAssocP	20	1	3	358	168.121	1.09046	1.871e-61	Lenient	S2G
EFO_0009863_GCST007710	EFO_0009863_GCST007710	Test	Binary(B)	GeneMappingAndAssocP	20	1	3	414	215.865	0.939501	1.741e-49	Lenient	S2G
EFO_0008036_GCST90094960	EFO_0008036_GCST90094960	Test	Binary(B)	GeneMappingAndAssocP	20	1	3	638	213.426	1.57982	1.537e-240	Lenient	S2G
EFO_0004887_GCST90093316	EFO_0004887_GCST90093316	Test	Binary(B)	GeneMappingAndAssocP	20	1	3	464	280.559	0.725821	3.459e-33	Lenient	S2G
EFO_0004343_GCST90278649	EFO_0004343_GCST90278649	Test	Binary(B)	GeneMappingAndAssocP	20	1	3	350	233.889	0.581531	1.652e-17	Lenient	S2G
EFO_0005423_GCST008788	EFO_0005423_GCST008788	Test	Binary(B)	GeneMappingAndAssocP	20	1	3	172	139.845	0.29858	0.00475	Lenient	S2G
EFO_0006501_GCST010536	EFO_0006501_GCST010536	Test	Binary(B)	GeneMappingAndAssocP	20	1	3	131	189.456	-0.532296	3.044e-06	Lenient	S2G
EFO_0004741_GCST90018948	EFO_0004741_GCST90018948	Test	Quantitative(Q)	GeneMappingAndAssocP	20	1	3	365	201.529	0.856909	1.105e-38	Strict	S2G
EFO_0010821_GCST90016673	EFO_0010821_GCST90016673	Test	Quantitative(Q)	GeneMappingAndAssocP	20	1	3	559	169.943	1.7178	2.019e-262	Strict	S2G
EFO_0004343_GCST008996	EFO_0004343_GCST008996	Test	Quantitative(Q)	GeneMappingAndAssocP	20	1	3	437	224.62	0.960147	2.17e-54	Strict	S2G
EFO_0007117_GCST90100572	EFO_0007117_GCST90100572	Test	Quantitative(Q)	GeneMappingAndAssocP	20	1	3	277	219.938	0.332789	1.175e-05	Strict	S2G
EFO_0010225_GCST90060164	EFO_0010225_GCST90060164	Test	Quantitative(Q)	GeneMappingAndAssocP	20	1	3	434	135.276	1.68179	5.371e-165	Strict	S2G
EFO_0004237_GCST90018847	EFO_0004237_GCST90018847	Test	Quantitative(Q)	GeneMappingAndAssocP	20	1	3	414	190.404	1.12057	3.173e-72	Strict	S2G
EFO_0005423_GCST008789	EFO_0005423_GCST008789	Test	Quantitative(Q)	GeneMappingAndAssocP	20	1	3	286	192.112	0.574068	1.494e-14	Strict	S2G
EFO_0006525_GCST007459	EFO_0006525_GCST007459	Test	Quantitative(Q)	GeneMappingAndAssocP	20	1	3	415	174.127	1.25297	2.6e-86	Strict	S2G
EFO_0010225_GCST90060151	EFO_0010225_GCST90060151	Test	Quantitative(Q)	GeneMappingAndAssocP	20	1	3	601	174.86	1.78116	1.739e-290	Strict	S2G
EFO_0008036_GCST90094959	EFO_0008036_GCST90094959	Test	Quantitative(Q)	GeneMappingAndAssocP	20	1	3	630	261.594	1.26802	2.823e-158	Strict	S2G
EFO_0000731_GCST90018934	EFO_0000731_GCST90018934	Test	Quantitative(Q)	GeneMappingAndAssocP	20	1	3	374	231.701	0.690774	1.013e-26	Strict	S2G
EFO_0004741_GCST90278623	EFO_0004741_GCST90278623	Test	Quantitative(Q)	GeneMappingAndAssocP	20	1	3	247	195.271	0.339033	5.531e-05	Strict	S2G
EFO_0009397_GCST90267932	EFO_0009397_GCST90267932	Test	Quantitative(Q)	GeneMappingAndAssocP	20	1	3	91	196.703	-1.11208	1.855e-17	Strict	S2G
EFO_0007117_GCST90100573	EFO_0007117_GCST90100573	Test	Quantitative(Q)	GeneMappingAndAssocP	20	1	3	375	185.321	1.01686	1.932e-53	Strict	S2G
EFO_0004343_GCST008998	EFO_0004343_GCST008998	Test	Quantitative(Q)	GeneMappingAndAssocP	20	1	3	392	210.546	0.896718	2.468e-46	Strict	S2G
EFO_0004741_GCST90103632	EFO_0004741_GCST90103632	Test	Quantitative(Q)	GeneMappingAndAssocP	20	1	3	300	187.612	0.67721	1.106e-19	Strict	S2G
EFO_0600008_GCST90268467	EFO_0600008_GCST90268467	Test	Quantitative(Q)	GeneMappingAndAssocP	20	1	3	157	108.306	0.535651	6.769e-07	Strict	S2G
EFO_0005213_GCST009414	EFO_0005213_GCST009414	Test	Quantitative(Q)	GeneMappingAndAssocP	20	1	3	231	186.834	0.306136	0.0005196	Strict	S2G
EFO_0000731_GCST009158	EFO_0000731_GCST009158	Test	Quantitative(Q)	GeneMappingAndAssocP	20	1	3	289	220.72	0.388852	1.798e-07	Strict	S2G
EFO_0004741_GCST008062	EFO_0004741_GCST008062	Test	Quantitative(Q)	GeneMappingAndAssocP	20	1	3	248	216.544	0.19568	0.01533	Strict	S2G
EFO_0004343_GCST90278649	EFO_0004343_GCST90278649	Test	Quantitative(Q)	GeneMappingAndAssocP	20	1	3	286	196.764	0.539549	7.489e-12	Strict	S2G
EFO_0010821_GCST90267352	EFO_0010821_GCST90267352	Test	Quantitative(Q)	GeneMappingAndAssocP	20	1	3	684	163.304	2.06644	0	Strict	S2G
EFO_0007117_GCST90100574	EFO_0007117_GCST90100574	Test	Quantitative(Q)	GeneMappingAndAssocP	20	1	3	164	189.516	-0.208624	0.0374	Strict	S2G
EFO_0004343_GCST008997	EFO_0004343_GCST008997	Test	Quantitative(Q)	GeneMappingAndAssocP	20	1	3	345	189.499	0.864406	7.608e-35	Strict	S2G
EFO_0005213_GCST90000654	EFO_0005213_GCST90000654	Test	Quantitative(Q)	GeneMappingAndAssocP	20	1	3	626	223.615	1.48515	6.753e-189	Strict	S2G
EFO_0004741_GCST90018728	EFO_0004741_GCST90018728	Test	Quantitative(Q)	GeneMappingAndAssocP	20	1	3	233	169.585	0.458321	2.608e-07	Strict	S2G
EFO_0006525_GCST90179151	EFO_0006525_GCST90179151	Test	Quantitative(Q)	GeneMappingAndAssocP	20	1	3	352	183.846	0.937078	1.431e-40	Strict	S2G
EFO_0021898_GCST90269581	EFO_0021898_GCST90269581	Test	Quantitative(Q)	GeneMappingAndAssocP	20	1	3	527	179.253	1.55581	5.605e-183	Strict	S2G
EFO_0004237_GCST90018627	EFO_0004237_GCST90018627	Test	Quantitative(Q)	GeneMappingAndAssocP	20	1	3	319	146.995	1.11779	7.335e-52	Strict	S2G
EFO_0000731_GCST90018714	EFO_0000731_GCST90018714	Test	Quantitative(Q)	GeneMappingAndAssocP	20	1	3	300	171.774	0.804451	1.116e-25	Strict	S2G
EFO_0007117_GCST90100574	EFO_0007117_GCST90100574	Test	Binary(B)	GeneMappingAndAssocP	20	1	3	163	185.705	-0.188141	0.06515	Strict	S2G
EFO_0004343_GCST90278649	EFO_0004343_GCST90278649	Test	Binary(B)	GeneMappingAndAssocP	20	1	3	302	202.707	0.575153	2.45e-15	Strict	S2G
EFO_0000731_GCST009158	EFO_0000731_GCST009158	Test	Binary(B)	GeneMappingAndAssocP	20	1	3	294	224.348	0.390078	2.824e-07	Strict	S2G
EFO_0004237_GCST90018627	EFO_0004237_GCST90018627	Test	Binary(B)	GeneMappingAndAssocP	20	1	3	287	145.564	0.979397	7.381e-37	Strict	S2G
EFO_0010821_GCST90267352	EFO_0010821_GCST90267352	Test	Binary(B)	GeneMappingAndAssocP	20	1	3	717	173.907	2.04366	0	Strict	S2G
EFO_0000731_GCST90018714	EFO_0000731_GCST90018714	Test	Binary(B)	GeneMappingAndAssocP	20	1	3	300	170.6	0.814345	4.03e-27	Strict	S2G
EFO_0004343_GCST008997	EFO_0004343_GCST008997	Test	Binary(B)	GeneMappingAndAssocP	20	1	3	333	187.22	0.830788	5.459e-31	Strict	S2G
EFO_0006525_GCST007459	EFO_0006525_GCST007459	Test	Binary(B)	GeneMappingAndAssocP	20	1	3	414	164.251	1.33373	4.394e-102	Strict	S2G
EFO_0004237_GCST90018847	EFO_0004237_GCST90018847	Test	Binary(B)	GeneMappingAndAssocP	20	1	3	424	188.449	1.16989	1.843e-81	Strict	S2G
EFO_0021898_GCST90269581	EFO_0021898_GCST90269581	Test	Binary(B)	GeneMappingAndAssocP	20	1	3	536	181.169	1.5649	2.052e-179	Strict	S2G
EFO_0004741_GCST008062	EFO_0004741_GCST008062	Test	Binary(B)	GeneMappingAndAssocP	20	1	3	246	213.661	0.203335	0.01389	Strict	S2G
EFO_0010225_GCST90060164	EFO_0010225_GCST90060164	Test	Binary(B)	GeneMappingAndAssocP	20	1	3	459	143.676	1.67568	6.7e-181	Strict	S2G
EFO_0005423_GCST008789	EFO_0005423_GCST008789	Test	Binary(B)	GeneMappingAndAssocP	20	1	3	260	188.218	0.466107	5.301e-09	Strict	S2G
EFO_0600008_GCST90268467	EFO_0600008_GCST90268467	Test	Binary(B)	GeneMappingAndAssocP	20	1	3	163	107.97	0.594241	1.061e-08	Strict	S2G
EFO_0000731_GCST90018934	EFO_0000731_GCST90018934	Test	Binary(B)	GeneMappingAndAssocP	20	1	3	366	230.324	0.668179	1.602e-23	Strict	S2G
EFO_0010225_GCST90060151	EFO_0010225_GCST90060151	Test	Binary(B)	GeneMappingAndAssocP	20	1	3	615	175.573	1.80852	7.672e-296	Strict	S2G
EFO_0007117_GCST90100572	EFO_0007117_GCST90100572	Test	Binary(B)	GeneMappingAndAssocP	20	1	3	263	213.733	0.299253	0.0002742	Strict	S2G
EFO_0004741_GCST90103632	EFO_0004741_GCST90103632	Test	Binary(B)	GeneMappingAndAssocP	20	1	3	308	188.534	0.708106	8.375e-21	Strict	S2G
EFO_0004741_GCST90278623	EFO_0004741_GCST90278623	Test	Binary(B)	GeneMappingAndAssocP	20	1	3	248	194.511	0.350488	3.526e-05	Strict	S2G
EFO_0007117_GCST90100573	EFO_0007117_GCST90100573	Test	Binary(B)	GeneMappingAndAssocP	20	1	3	363	181.304	1.00156	1.588e-52	Strict	S2G
EFO_0009397_GCST90267932	EFO_0009397_GCST90267932	Test	Binary(B)	GeneMappingAndAssocP	20	1	3	104	204.639	-0.976498	4.077e-15	Strict	S2G
EFO_0010821_GCST90016673	EFO_0010821_GCST90016673	Test	Binary(B)	GeneMappingAndAssocP	20	1	3	552	167.742	1.71842	7.345e-243	Strict	S2G
EFO_0006525_GCST90179151	EFO_0006525_GCST90179151	Test	Binary(B)	GeneMappingAndAssocP	20	1	3	368	192.967	0.931352	6.12e-42	Strict	S2G
EFO_0005213_GCST009414	EFO_0005213_GCST009414	Test	Binary(B)	GeneMappingAndAssocP	20	1	3	224	183.811	0.285276	0.001016	Strict	S2G
EFO_0004741_GCST90018948	EFO_0004741_GCST90018948	Test	Binary(B)	GeneMappingAndAssocP	20	1	3	359	201.417	0.833798	2.031e-36	Strict	S2G
EFO_0004343_GCST008996	EFO_0004343_GCST008996	Test	Binary(B)	GeneMappingAndAssocP	20	1	3	426	224.08	0.92684	1.977e-54	Strict	S2G
EFO_0008036_GCST90094959	EFO_0008036_GCST90094959	Test	Binary(B)	GeneMappingAndAssocP	20	1	3	658	268.053	1.29557	3.75e-149	Strict	S2G
EFO_0004741_GCST90018728	EFO_0004741_GCST90018728	Test	Binary(B)	GeneMappingAndAssocP	20	1	3	228	172.759	0.400273	3.213e-06	Strict	S2G
EFO_0004343_GCST008998	EFO_0004343_GCST008998	Test	Binary(B)	GeneMappingAndAssocP	20	1	3	385	207.21	0.893765	5.145e-42	Strict	S2G
EFO_0005213_GCST90000654	EFO_0005213_GCST90000654	Test	Binary(B)	GeneMappingAndAssocP	20	1	3	623	224.836	1.47036	3.109e-184	Strict	S2G
EFO_0004237_GCST90018627	EFO_0004237_GCST90018627	Test	Quantitative(Q)	GeneMappingAndAssocP	20	1	3	751	209.44	1.84228	0	Lenient	MAGMA
EFO_0008036_GCST90094960	EFO_0008036_GCST90094960	Test	Quantitative(Q)	GeneMappingAndAssocP	20	1	3	358	215.398	0.732955	3.516e-26	Lenient	MAGMA
EFO_0021898_GCST90269581	EFO_0021898_GCST90269581	Test	Quantitative(Q)	GeneMappingAndAssocP	20	1	3	427	188.812	1.17729	2.889e-78	Lenient	MAGMA
EFO_0005213_GCST009414	EFO_0005213_GCST009414	Test	Quantitative(Q)	GeneMappingAndAssocP	20	1	3	370	203.731	0.86086	1.811e-38	Lenient	MAGMA
EFO_0010362_GCST90024169	EFO_0010362_GCST90024169	Test	Quantitative(Q)	GeneMappingAndAssocP	20	1	3	361	156.031	1.21017	6.195e-71	Lenient	MAGMA
EFO_0010255_GCST90060164	EFO_0010255_GCST90060164	Test	Quantitative(Q)	GeneMappingAndAssocP	20	1	3	416	192.644	1.11065	4.856e-72	Lenient	MAGMA
EFO_0005939_GCST90275190	EFO_0005939_GCST90275190	Test	Quantitative(Q)	GeneMappingAndAssocP	20	1	3	201	173.909	0.208863	0.02117	Lenient	MAGMA
EFO_0010370_GCST90060151	EFO_0010370_GCST90060151	Test	Quantitative(Q)	GeneMappingAndAssocP	20	1	3	654	196.938	1.73155		Lenient	MAGMA
EFO_0009397_GCST006891	EFO_0009397_GCST006891	Test	Quantitative(Q)	GeneMappingAndAssocP	20	1	3	213	140.594	0.599318	1.889e-11	Lenient	MAGMA
EFO_0010469_GCST90010756	EFO_0010469_GCST90010756	Test	Quantitative(Q)	GeneMappingAndAssocP	20	1	3	297	210.177	0.498858	8.922e-12	Lenient	MAGMA
EFO_0008399_GCST90003936	EFO_0008399_GCST90003936	Test	Quantitative(Q)	GeneMappingAndAssocP	20	1	3	282	180.089	0.646985	2.307e-16	Lenient	MAGMA
EFO_0010369_GCST90060139	EFO_0010369_GCST90060139	Test	Quantitative(Q)	GeneMappingAndAssocP	20	1	3	471	185.667	1.34301	9.821e-116	Lenient	MAGMA
EFO_0006525_GCST009405	EFO_0006525_GCST009405	Test	Quantitative(Q)	GeneMappingAndAssocP	20	1	3	171	182.109	-0.0908059	0.372	Lenient	MAGMA
EFO_0010366_GCST90060137	EFO_0010366_GCST90060137	Test	Quantitative(Q)	GeneMappingAndAssocP	20	1	3	380	174.357	1.12396	2.828e-63	Lenient	MAGMA
EFO_0010821_GCST90267352	EFO_0010821_GCST90267352	Test	Quantitative(Q)	GeneMappingAndAssocP	20	1	3	326	218.638	0.576328	1.796e-16	Lenient	MAGMA
EFO_0008399_GCST90003890	EFO_0008399_GCST90003890	Test	Quantitative(Q)	GeneMappingAndAssocP	20	1	3	248	191.423	0.373576	8.446e-06	Lenient	MAGMA
EFO_0008036_GCST007858	EFO_0008036_GCST007858	Test	Quantitative(Q)	GeneMappingAndAssocP	20	1	3	375	214.807	0.80385	8.724e-37	Lenient	MAGMA
EFO_0004608_GCST007367	EFO_0004608_GCST007367	Test	Quantitative(Q)	GeneMappingAndAssocP	20	1	3	659	192.322	1.77675		Lenient	MAGMA
EFO_0010225_GCST90060138	EFO_0010225_GCST90060138	Test	Quantitative(Q)	GeneMappingAndAssocP	20	1	3	379	170.751	1.1503	8.225e-67	Lenient	MAGMA
EFO_0010371_GCST90060162	EFO_0010371_GCST90060162	Test	Quantitative(Q)	GeneMappingAndAssocP	20	1	3	378	185.836	1.02436	3.434e-52	Lenient	MAGMA
EFO_0000731_GCST90018714	EFO_0000731_GCST90018714	Test	Quantitative(Q)	GeneMappingAndAssocP	20	1	3	200	199.335	0.00480495	0.9581	Lenient	MAGMA
EFO_0010222_GCST90060205	EFO_0010222_GCST90060205	Test	Quantitative(Q)	GeneMappingAndAssocP	20	1	3	374	197.574	0.920645	2.862e-41	Lenient	MAGMA
EFO_1001976_GCST90104541	EFO_1001976_GCST90104541	Test	Quantitative(Q)	GeneMappingAndAssocP	20	1	3	430	222.824	0.948432	7.115e-55	Lenient	MAGMA
EFO_0007117_GCST90092502	EFO_0007117_GCST90092502	Test	Quantitative(Q)	GeneMappingAndAssocP	20	1	3	137	176.395	-0.364634	0.001286	Lenient	MAGMA
EFO_0010224_GCST90010784	EFO_0010224_GCST90010784	Test	Quantitative(Q)	GeneMappingAndAssocP	20	1	3	404	183.922	1.13526	2.421e-74	Lenient	MAGMA
EFO_0004741_GCST90103632	EFO_0004741_GCST90103632	Test	Quantitative(Q)	GeneMappingAndAssocP	20	1	3	275	152.876	0.84707	3.31e-29	Lenient	MAGMA
EFO_0009863_GCST007710	EFO_0009863_GCST007710	Test	Quantitative(Q)	GeneMappingAndAssocP	20	1	3	292	197.556	0.563707	3.756e-13	Lenient	MAGMA
EFO_0004741_GCST90278623	EFO_0004741_GCST90278623	Test	Quantitative(Q)	GeneMappingAndAssocP	20	1	3	262	176.072	0.573401	1.616e-11	Lenient	MAGMA
EFO_0007009_GCST90077605	EFO_0007009_GCST90077605	Test	Quantitative(Q)	GeneMappingAndAssocP	20	1	3	354	232.996	0.603444	2.084e-18	Lenient	MAGMA
EFO_0006525_GCST90179151	EFO_0006525_GCST90179151	Test	Quantitative(Q)	GeneMappingAndAssocP	20	1	3	388	187.707	1.04757	4.038e-59	Lenient	MAGMA
EFO_0010362_GCST90024170	EFO_0010362_GCST90024170	Test	Quantitative(Q)	GeneMappingAndAssocP	20	1	3	294	152.368	0.948256	3.758e-36	Lenient	MAGMA
EFO_0006525_GCST007459	EFO_0006525_GCST007459	Test	Quantitative(Q)	GeneMappingAndAssocP	20	1	3	364	198.913	0.871801	6.717e-40	Lenient	MAGMA
EFO_0004575_GCST90012000	EFO_0004575_GCST90012000	Test	Quantitative(Q)	GeneMappingAndAssocP	20	1	3	393	193.832	1.01972	4.449e-57	Lenient	MAGMA
EFO_0010821_GCST90016673	EFO_0010821_GCST90016673	Test	Quantitative(Q)	GeneMappingAndAssocP	20	1	3	366	198.959	0.879372	7.686e-42	Lenient	MAGMA
EFO_0004991_GCST90093061	EFO_0004991_GCST90093061	Test	Quantitative(Q)	GeneMappingAndAssocP	20	1	3	328	186.119	0.81747	5.26e-31	Lenient	MAGMA
EFO_0007009_GCST90077602	EFO_0007009_GCST90077602	Test	Quantitative(Q)	GeneMappingAndAssocP	20	1	3	249	207.742	0.261353	0.00133	Lenient	MAGMA
EFO_0004531_GCST001791	EFO_0004531_GCST001791	Test	Quantitative(Q)	GeneMappingAndAssocP	20	1	3	433	200.526	1.11058	4.367e-74	Lenient	MAGMA
EFO_0010369_GCST90024213	EFO_0010369_GCST90024213	Test	Quantitative(Q)	GeneMappingAndAssocP	20	1	3	443	188.43	1.23328	2.681e-89	Lenient	MAGMA
EFO_0800494_GCST90200101	EFO_0800494_GCST90200101	Test	Quantitative(Q)	GeneMappingAndAssocP	20	1	3	446	167.943	1.40907	2.21e-121	Lenient	MAGMA
EFO_0009720_GCST90245773	EFO_0009720_GCST90245773	Test	Quantitative(Q)	GeneMappingAndAssocP	20	1	3	316	232.318	0.443824	1.622e-09	Lenient	MAGMA
EFO_0005213_GCST006366	EFO_0005213_GCST006366	Test	Quantitative(Q)	GeneMappingAndAssocP	20	1	3	438	211.281	1.05177	3.033e-72	Lenient	MAGMA
EFO_0008036_GCST90094962	EFO_0008036_GCST90094962	Test	Quantitative(Q)	GeneMappingAndAssocP	20	1	3	399	233.116	0.775341	1.224e-32	Lenient	MAGMA
EFO_0000195_GCST009602	EFO_0000195_GCST009602	Test	Quantitative(Q)	GeneMappingAndAssocP	20	1	3	368	172.188	1.09572	3.832e-65	Lenient	MAGMA
EFO_0004741_GCST008062	EFO_0004741_GCST008062	Test	Quantitative(Q)	GeneMappingAndAssocP	20	1	3	300	177.137	0.760097	2.458e-23	Lenient	MAGMA
EFO_0004741_GCST90018728	EFO_0004741_GCST90018728	Test	Quantitative(Q)	GeneMappingAndAssocP	20	1	3	252	184.347	0.451	6.62e-08	Lenient	MAGMA
EFO_0004887_GCST90093316	EFO_0004887_GCST90093316	Test	Quantitative(Q)	GeneMappingAndAssocP	20	1	3	277	216.794	0.353561	6.598e-06	Lenient	MAGMA
EFO_0009720_GCST90044774	EFO_0009720_GCST90044774	Test	Quantitative(Q)	GeneMappingAndAssocP	20	1	3	350	185.673	0.914591	1.231e-40	Lenient	MAGMA
EFO_0005939_GCST90275191	EFO_0005939_GCST90275191	Test	Quantitative(Q)	GeneMappingAndAssocP	20	1	3	418	265.362	0.655541	1.513e-26	Lenient	MAGMA
EFO_0004769_GCST90428625	EFO_0004769_GCST90428625	Test	Quantitative(Q)	GeneMappingAndAssocP	20	1	3	282	161.481	0.804331	5.624e-24	Lenient	MAGMA
EFO_0006525_GCST009407	EFO_0006525_GCST009407	Test	Quantitative(Q)	GeneMappingAndAssocP	20	1	3	150	196.615	-0.390411	0.0003532	Lenient	MAGMA
EFO_0010225_GCST90060147	EFO_0010225_GCST90060147	Test	Quantitative(Q)	GeneMappingAndAssocP	20	1	3	481	173.341	1.47242	2.585e-152	Lenient	MAGMA
EFO_0004531_GCST90025965	EFO_0004531_GCST90025965	Test	Quantitative(Q)	GeneMappingAndAssocP	20	1	3	181	148.786	0.282751	0.004751	Lenient	MAGMA
EFO_0004343_GCST90278649	EFO_0004343_GCST90278649	Test	Quantitative(Q)	GeneMappingAndAssocP	20	1	3	308	193.872	0.667826	1.265e-19	Lenient	MAGMA
EFO_0008399_GCST90003881	EFO_0008399_GCST90003881	Test	Quantitative(Q)	GeneMappingAndAssocP	20	1	3	327	179.517	0.86517	1.496e-34	Lenient	MAGMA
EFO_0010369_GCST90024212	EFO_0010369_GCST90024212	Test	Quantitative(Q)	GeneMappingAndAssocP	20	1	3	290	192.363	0.592222	4.964e-15	Lenient	MAGMA
EFO_0004531_GCST008971	EFO_0004531_GCST008971	Test	Quantitative(Q)	GeneMappingAndAssocP	20	1	3	308	165.666	0.894653	4.73e-32	Lenient	MAGMA
EFO_1001295_GCST009081	EFO_1001295_GCST009081	Test	Quantitative(Q)	GeneMappingAndAssocP	20	1	3	335	222.26	0.591913	5.571e-16	Lenient	MAGMA
EFO_0009283_GCST008648	EFO_0009283_GCST008648	Test	Quantitative(Q)	GeneMappingAndAssocP	20	1	3	465	197.125	1.23812	2.121e-104	Lenient	MAGMA
EFO_0009934_GCST90018771	EFO_0009934_GCST90018771	Test	Quantitative(Q)	GeneMappingAndAssocP	20	1	3	592	201.5	1.55482	1.524e-198	Lenient	MAGMA
EFO_0008036_GCST90094961	EFO_0008036_GCST90094961	Test	Quantitative(Q)	GeneMappingAndAssocP	20	1	3	345	194.735	0.825084	3.738e-32	Lenient	MAGMA
EFO_0010156_GCST010572	EFO_0010156_GCST010572	Test	Quantitative(Q)	GeneMappingAndAssocP	20	1	3	374	199.173	0.909016	2.559e-42	Lenient	MAGMA
EFO_0009934_GCST90018771	EFO_0009934_GCST90018771	Test	Binary(B)	GeneMappingAndAssocP	20	1	3	580	201.968	1.52193	1.979e-194	Lenient	MAGMA
EFO_0010369_GCST90024213	EFO_0010369_GCST90024213	Test	Binary(B)	GeneMappingAndAssocP	20	1	3	448	187.574	1.25604	2.658e-100	Lenient	MAGMA
EFO_0007009_GCST90077605	EFO_0007009_GCST90077605	Test	Binary(B)	GeneMappingAndAssocP	20	1	3	369	236.948	0.63905	8.505e-21	Lenient	MAGMA
EFO_0010156_GCST010572	EFO_0010156_GCST010572	Test	Binary(B)	GeneMappingAndAssocP	20	1	3	377	199.931	0.915062	2.225e-45	Lenient	MAGMA
EFO_0008036_GCST90094961	EFO_0008036_GCST90094961	Test	Binary(B)	GeneMappingAndAssocP	20	1	3	360	203.365	0.823926	6.856e-35	Lenient	MAGMA
EFO_0004343_GCST90278649	EFO_0004343_GCST90278649	Test	Binary(B)	GeneMappingAndAssocP	20	1	3	312	195.733	0.672659	2.473e-20	Lenient	MAGMA
EFO_0010821_GCST90267352	EFO_0010821_GCST90267352	Test	Binary(B)	GeneMappingAndAssocP	20	1	3	320	219.18	0.545956	1.425e-14	Lenient	MAGMA
EFO_0008399_GCST90003890	EFO_0008399_GCST90003890	Test	Binary(B)	GeneMappingAndAssocP	20	1	3	242	190.425	0.345784	5.22e-05	Lenient	MAGMA
EFO_0010225_GCST90060147	EFO_0010225_GCST90060147	Test	Binary(B)	GeneMappingAndAssocP	20	1	3	483	176.185	1.45493	8.42e-142	Lenient	MAGMA
EFO_0007009_GCST90077602	EFO_0007009_GCST90077602	Test	Binary(B)	GeneMappingAndAssocP	20	1	3	254	214.347	0.24488	0.003137	Lenient	MAGMA
EFO_0006525_GCST90179151	EFO_0006525_GCST90179151	Test	Binary(B)	GeneMappingAndAssocP	20	1	3	380	187.518	1.01897	8.083e-57	Lenient	MAGMA
EFO_0004531_GCST90025965	EFO_0004531_GCST90025965	Test	Binary(B)	GeneMappingAndAssocP	20	1	3	178	148.781	0.258687	0.007901	Lenient	MAGMA
EFO_0005213_GCST009414	EFO_0005213_GCST009414	Test	Binary(B)	GeneMappingAndAssocP	20	1	3	368	204.564	0.847153	7.048e-38	Lenient	MAGMA
EFO_0008399_GCST90003881	EFO_0008399_GCST90003881	Test	Binary(B)	GeneMappingAndAssocP	20	1	3	325	179.576	0.855845	2.27e-33	Lenient	MAGMA
EFO_0004237_GCST90018627	EFO_0004237_GCST90018627	Test	Binary(B)	GeneMappingAndAssocP	20	1	3	756	206.278	1.8738	0	Lenient	MAGMA
EFO_0009720_GCST90044774	EFO_0009720_GCST90044774	Test	Binary(B)	GeneMappingAndAssocP	20	1	3	351	186.611	0.911437	1.907e-39	Lenient	MAGMA
EFO_1001976_GCST90104541	EFO_1001976_GCST90104541	Test	Binary(B)	GeneMappingAndAssocP	20	1	3	426	223.896	0.928025	7.337e-52	Lenient	MAGMA
EFO_0000195_GCST009602	EFO_0000195_GCST009602	Test	Binary(B)	GeneMappingAndAssocP	20	1	3	367	171.559	1.09708	7.209e-62	Lenient	MAGMA
EFO_0010366_GCST90060137	EFO_0010366_GCST90060137	Test	Binary(B)	GeneMappingAndAssocP	20	1	3	384	176.949	1.11777	2.832e-65	Lenient	MAGMA
EFO_0000731_GCST90018714	EFO_0000731_GCST90018714	Test	Binary(B)	GeneMappingAndAssocP	20	1	3	205	200.648	0.0309571	0.7298	Lenient	MAGMA
EFO_0005939_GCST90275190	EFO_0005939_GCST90275190	Test	Binary(B)	GeneMappingAndAssocP	20	1	3	209	173.026	0.272514	0.002222	Lenient	MAGMA
EFO_0005939_GCST90275191	EFO_0005939_GCST90275191	Test	Binary(B)	GeneMappingAndAssocP	20	1	3	394	258.518	0.607931	7.717e-22	Lenient	MAGMA
EFO_0004741_GCST90103632	EFO_0004741_GCST90103632	Test	Binary(B)	GeneMappingAndAssocP	20	1	3	276	153.651	0.845011	1.914e-27	Lenient	MAGMA
EFO_0004991_GCST90093061	EFO_0004991_GCST90093061	Test	Binary(B)	GeneMappingAndAssocP	20	1	3	339	188.251	0.848628	9.938e-32	Lenient	MAGMA
EFO_0005213_GCST006366	EFO_0005213_GCST006366	Test	Binary(B)	GeneMappingAndAssocP	20	1	3	421	209.165	1.00918	2.336e-61	Lenient	MAGMA
EFO_1001295_GCST009081	EFO_1001295_GCST009081	Test	Binary(B)	GeneMappingAndAssocP	20	1	3	342	224.712	0.605919	5.186e-19	Lenient	MAGMA
EFO_0004741_GCST90018728	EFO_0004741_GCST90018728	Test	Binary(B)	GeneMappingAndAssocP	20	1	3	245	181.853	0.430009	2.847e-07	Lenient	MAGMA
EFO_0004531_GCST008971	EFO_0004531_GCST008971	Test	Binary(B)	GeneMappingAndAssocP	20	1	3	311	166.829	0.898544	4.068e-34	Lenient	MAGMA
EFO_0010469_GCST90010756	EFO_0010469_GCST90010756	Test	Binary(B)	GeneMappingAndAssocP	20	1	3	307	215.172	0.512748	3.183e-12	Lenient	MAGMA
EFO_0004741_GCST008062	EFO_0004741_GCST008062	Test	Binary(B)	GeneMappingAndAssocP	20	1	3	303	177.108	0.774688	1.452e-25	Lenient	MAGMA
EFO_0004575_GCST90012000	EFO_0004575_GCST90012000	Test	Binary(B)	GeneMappingAndAssocP	20	1	3	421	199.2	1.0796	1.193e-70	Lenient	MAGMA
EFO_0010255_GCST90060164	EFO_0010255_GCST90060164	Test	Binary(B)	GeneMappingAndAssocP	20	1	3	420	193.394	1.11885	4.861e-69	Lenient	MAGMA
EFO_0010821_GCST90016673	EFO_0010821_GCST90016673	Test	Binary(B)	GeneMappingAndAssocP	20	1	3	355	196.504	0.85326	3.102e-36	Lenient	MAGMA
EFO_0004608_GCST007367	EFO_0004608_GCST007367	Test	Binary(B)	GeneMappingAndAssocP	20	1	3	659	191.944	1.77959	0	Lenient	MAGMA
EFO_0008399_GCST90003936	EFO_0008399_GCST90003936	Test	Binary(B)	GeneMappingAndAssocP	20	1	3	292	180.109	0.697098	7.474e-19	Lenient	MAGMA
EFO_0010362_GCST90024170	EFO_0010362_GCST90024170	Test	Binary(B)	GeneMappingAndAssocP	20	1	3	293	150.219	0.963833	1.732e-36	Lenient	MAGMA
EFO_0010369_GCST90060139	EFO_0010369_GCST90060139	Test	Binary(B)	GeneMappingAndAssocP	20	1	3	461	182.192	1.33931	9.224e-116	Lenient	MAGMA
EFO_0007117_GCST90092502	EFO_0007117_GCST90092502	Test	Binary(B)	GeneMappingAndAssocP	20	1	3	127	178.502	-0.491112	2.122e-05	Lenient	MAGMA
EFO_0009397_GCST006891	EFO_0009397_GCST006891	Test	Binary(B)	GeneMappingAndAssocP	20	1	3	202	141.368	0.5149	3.267e-08	Lenient	MAGMA
EFO_0009720_GCST90245773	EFO_0009720_GCST90245773	Test	Binary(B)	GeneMappingAndAssocP	20	1	3	313	232.625	0.428157	5.622e-09	Lenient	MAGMA
EFO_0008036_GCST90094960	EFO_0008036_GCST90094960	Test	Binary(B)	GeneMappingAndAssocP	20	1	3	367	220.191	0.737025	2.077e-30	Lenient	MAGMA
EFO_0004887_GCST90093316	EFO_0004887_GCST90093316	Test	Binary(B)	GeneMappingAndAssocP	20	1	3	268	218.436	0.295022	0.000142	Lenient	MAGMA
EFO_0008036_GCST007858	EFO_0008036_GCST007858	Test	Binary(B)	GeneMappingAndAssocP	20	1	3	394	217.752	0.85551	3.582e-39	Lenient	MAGMA
EFO_0010370_GCST90060151	EFO_0010370_GCST90060151	Test	Binary(B)	GeneMappingAndAssocP	20	1	3	660	200.065	1.722	4.594e-302	Lenient	MAGMA
EFO_0009283_GCST008648	EFO_0009283_GCST008648	Test	Binary(B)	GeneMappingAndAssocP	20	1	3	463	196.778	1.23444	2.523e-93	Lenient	MAGMA
EFO_0010362_GCST90024169	EFO_0010362_GCST90024169	Test	Binary(B)	GeneMappingAndAssocP	20	1	3	353	150.234	1.23246	7.226e-70	Lenient	MAGMA
EFO_0010222_GCST90060205	EFO_0010222_GCST90060205	Test	Binary(B)	GeneMappingAndAssocP	20	1	3	374	202.524	0.884945	1.468e-41	Lenient	MAGMA
EFO_0010225_GCST90060138	EFO_0010225_GCST90060138	Test	Binary(B)	GeneMappingAndAssocP	20	1	3	384	178.535	1.1049	8.403e-65	Lenient	MAGMA
EFO_0021898_GCST90269581	EFO_0021898_GCST90269581	Test	Binary(B)	GeneMappingAndAssocP	20	1	3	428	190.078	1.17102	4.056e-80	Lenient	MAGMA
EFO_0010371_GCST90060162	EFO_0010371_GCST90060162	Test	Binary(B)	GeneMappingAndAssocP	20	1	3	396	195.776	1.0163	5.03e-51	Lenient	MAGMA
EFO_0006525_GCST009405	EFO_0006525_GCST009405	Test	Binary(B)	GeneMappingAndAssocP	20	1	3	166	181.928	-0.132184	0.1959	Lenient	MAGMA
EFO_0004741_GCST90278623	EFO_0004741_GCST90278623	Test	Binary(B)	GeneMappingAndAssocP	20	1	3	258	178.021	0.535324	3.737e-11	Lenient	MAGMA
EFO_0010224_GCST90010784	EFO_0010224_GCST90010784	Test	Binary(B)	GeneMappingAndAssocP	20	1	3	408	185.246	1.13913	5.419e-69	Lenient	MAGMA
EFO_0800494_GCST90200101	EFO_0800494_GCST90200101	Test	Binary(B)	GeneMappingAndAssocP	20	1	3	441	167.654	1.39529	5.57e-121	Lenient	MAGMA
EFO_0008036_GCST90094962	EFO_0008036_GCST90094962	Test	Binary(B)	GeneMappingAndAssocP	20	1	3	390	238.877	0.707206	4.139e-29	Lenient	MAGMA
EFO_0010369_GCST90024212	EFO_0010369_GCST90024212	Test	Binary(B)	GeneMappingAndAssocP	20	1	3	294	191.401	0.619218	2.229e-15	Lenient	MAGMA
EFO_0004531_GCST001791	EFO_0004531_GCST001791	Test	Binary(B)	GeneMappingAndAssocP	20	1	3	434	200.935	1.11097	3.374e-78	Lenient	MAGMA
EFO_0004769_GCST90428625	EFO_0004769_GCST90428625	Test	Binary(B)	GeneMappingAndAssocP	20	1	3	282	161.835	0.801172	2.715e-26	Lenient	MAGMA
EFO_0006525_GCST009407	EFO_0006525_GCST009407	Test	Binary(B)	GeneMappingAndAssocP	20	1	3	156	194.108	-0.315314	0.002804	Lenient	MAGMA
EFO_0006525_GCST007459	EFO_0006525_GCST007459	Test	Binary(B)	GeneMappingAndAssocP	20	1	3	354	194.144	0.866622	7.576e-38	Lenient	MAGMA
EFO_0009863_GCST007710	EFO_0009863_GCST007710	Test	Binary(B)	GeneMappingAndAssocP	20	1	3	292	196.952	0.568124	6.795e-14	Lenient	MAGMA
EFO_0010156_GCST010572	EFO_0010156_GCST010572	Test	Quantitative(Q)	GeneMappingAndAssocP	20	1	3	295	189.425	0.639088	1.99e-17	Strict	MAGMA
EFO_0006525_GCST90179151	EFO_0006525_GCST90179151	Test	Quantitative(Q)	GeneMappingAndAssocP	20	1	3	459	199.238	1.204	8.081e-90	Strict	MAGMA
EFO_0004531_GCST90025965	EFO_0004531_GCST90025965	Test	Quantitative(Q)	GeneMappingAndAssocP	20	1	3	248	150.226	0.723206	5.291e-18	Strict	MAGMA
EFO_0008399_GCST90003890	EFO_0008399_GCST90003890	Test	Quantitative(Q)	GeneMappingAndAssocP	20	1	3	206	173.966	0.243839	0.008543	Strict	MAGMA
EFO_0000731_GCST90018714	EFO_0000731_GCST90018714	Test	Quantitative(Q)	GeneMappingAndAssocP	20	1	3	197	194.456	0.0187519	0.8381	Strict	MAGMA
EFO_0007009_GCST90077605	EFO_0007009_GCST90077605	Test	Quantitative(Q)	GeneMappingAndAssocP	20	1	3	455	250.449	0.86135	3.775e-48	Strict	MAGMA
EFO_0004741_GCST90278623	EFO_0004741_GCST90278623	Test	Quantitative(Q)	GeneMappingAndAssocP	20	1	3	259	217.191	0.253988	0.0008166	Strict	MAGMA
