## Supplemental Tables 1-5 for "Common and rare genetic variants show network convergence for a majority of human traits" (part 3 of 3)

### Sheet: STable5 - NetColoc Testing (continued)
Trait1	Trait2	TestControl	NetColoc	Parameter Tested	Bin Size	T	T*	Observed Size	Expected Size	log2COLOC Score	COLOC P	LenientOrStrict	SNP-to-Gene
EFO_0010821_GCST90016673	EFO_0010821_GCST90016673	Test	Quantitative(Q)	GeneMappingAndAssocP	20	1	3	347	206.951	0.745646	1.586e-27	Strict	MAGMA
EFO_0008399_GCST90003881	EFO_0008399_GCST90003881	Test	Quantitative(Q)	GeneMappingAndAssocP	20	1	3	339	183.451	0.885891	9.143e-39	Strict	MAGMA
EFO_0004741_GCST008062	EFO_0004741_GCST008062	Test	Quantitative(Q)	GeneMappingAndAssocP	20	1	3	314	190.916	0.717827	7.844e-23	Strict	MAGMA
EFO_0010469_GCST90010756	EFO_0010469_GCST90010756	Test	Quantitative(Q)	GeneMappingAndAssocP	20	1	3	235	200.044	0.232343	0.007562	Strict	MAGMA
EFO_0004343_GCST90278649	EFO_0004343_GCST90278649	Test	Quantitative(Q)	GeneMappingAndAssocP	20	1	3	248	198.033	0.324599	7.106e-05	Strict	MAGMA
EFO_0010821_GCST90267352	EFO_0010821_GCST90267352	Test	Quantitative(Q)	GeneMappingAndAssocP	20	1	3	312	242.039	0.366306	5.195e-07	Strict	MAGMA
EFO_0007009_GCST90077602	EFO_0007009_GCST90077602	Test	Quantitative(Q)	GeneMappingAndAssocP	20	1	3	259	198.335	0.385013	2.462e-06	Strict	MAGMA
EFO_0009934_GCST90018771	EFO_0009934_GCST90018771	Test	Quantitative(Q)	GeneMappingAndAssocP	20	1	3	701	213.074	1.71806	5.6e-294	Strict	MAGMA
EFO_0005213_GCST006366	EFO_0005213_GCST006366	Test	Quantitative(Q)	GeneMappingAndAssocP	20	1	3	523	212.131	1.30186	3.218e-124	Strict	MAGMA
EFO_0010255_GCST90060164	EFO_0010255_GCST90060164	Test	Quantitative(Q)	GeneMappingAndAssocP	20	1	3	417	160.128	1.38082	1.206e-107	Strict	MAGMA
EFO_0010370_GCST90060151	EFO_0010370_GCST90060151	Test	Quantitative(Q)	GeneMappingAndAssocP	20	1	3	391	173.919	1.16875	4.894e-74	Strict	MAGMA
EFO_0004531_GCST001791	EFO_0004531_GCST001791	Test	Quantitative(Q)	GeneMappingAndAssocP	20	1	3	474	196.282	1.27196	1.531e-110	Strict	MAGMA
EFO_0010224_GCST90010784	EFO_0010224_GCST90010784	Test	Quantitative(Q)	GeneMappingAndAssocP	20	1	3	379	160.506	1.23957	4.839e-83	Strict	MAGMA
EFO_0004887_GCST90093316	EFO_0004887_GCST90093316	Test	Quantitative(Q)	GeneMappingAndAssocP	20	1	3	636	260.811	1.28602	1.113e-161	Strict	MAGMA
EFO_0004741_GCST90018728	EFO_0004741_GCST90018728	Test	Quantitative(Q)	GeneMappingAndAssocP	20	1	3	271	196.685	0.462406	2.046e-09	Strict	MAGMA
EFO_0010369_GCST90024212	EFO_0010369_GCST90024212	Test	Quantitative(Q)	GeneMappingAndAssocP	20	1	3	466	173.453	1.42579	1.702e-135	Strict	MAGMA
EFO_0800494_GCST90200101	EFO_0800494_GCST90200101	Test	Quantitative(Q)	GeneMappingAndAssocP	20	1	3	771	171.727	2.16661	0	Strict	MAGMA
EFO_0010225_GCST90060138	EFO_0010225_GCST90060138	Test	Quantitative(Q)	GeneMappingAndAssocP	20	1	3	483	172.251	1.48751	1.143e-145	Strict	MAGMA
EFO_0010369_GCST90024213	EFO_0010369_GCST90024213	Test	Quantitative(Q)	GeneMappingAndAssocP	20	1	3	493	183.562	1.42532	8.601e-137	Strict	MAGMA
EFO_0005213_GCST009414	EFO_0005213_GCST009414	Test	Quantitative(Q)	GeneMappingAndAssocP	20	1	3	180	198.822	-0.14348	0.1449	Strict	MAGMA
EFO_0010362_GCST90024170	EFO_0010362_GCST90024170	Test	Quantitative(Q)	GeneMappingAndAssocP	20	1	3	313	144.239	1.1177	3.963e-51	Strict	MAGMA
EFO_1001295_GCST009081	EFO_1001295_GCST009081	Test	Quantitative(Q)	GeneMappingAndAssocP	20	1	3	208	329.594	-0.664106	3.279e-14	Strict	MAGMA
EFO_1001976_GCST90104541	EFO_1001976_GCST90104541	Test	Quantitative(Q)	GeneMappingAndAssocP	20	1	3	391	189.275	1.04668	1.673e-58	Strict	MAGMA
EFO_0010362_GCST90024169	EFO_0010362_GCST90024169	Test	Quantitative(Q)	GeneMappingAndAssocP	20	1	3	200	153.942	0.377613	7.929e-05	Strict	MAGMA
EFO_0000195_GCST009602	EFO_0000195_GCST009602	Test	Quantitative(Q)	GeneMappingAndAssocP	20	1	3	418	198.216	1.07643	9.501e-62	Strict	MAGMA
EFO_0004741_GCST90103632	EFO_0004741_GCST90103632	Test	Quantitative(Q)	GeneMappingAndAssocP	20	1	3	341	166.276	1.03619	8.19e-53	Strict	MAGMA
EFO_0004237_GCST90018627	EFO_0004237_GCST90018627	Test	Quantitative(Q)	GeneMappingAndAssocP	20	1	3	753	203.874	1.88497	0	Strict	MAGMA
EFO_0008036_GCST90094960	EFO_0008036_GCST90094960	Test	Quantitative(Q)	GeneMappingAndAssocP	20	1	3	437	246.429	0.826461	2.919e-42	Strict	MAGMA
EFO_0006525_GCST007459	EFO_0006525_GCST007459	Test	Quantitative(Q)	GeneMappingAndAssocP	20	1	3	354	183.67	0.946633	5.098e-43	Strict	MAGMA
EFO_0010369_GCST90060139	EFO_0010369_GCST90060139	Test	Quantitative(Q)	GeneMappingAndAssocP	20	1	3	300	199.902	0.58567	8.697e-14	Strict	MAGMA
EFO_0009720_GCST90044774	EFO_0009720_GCST90044774	Test	Quantitative(Q)	GeneMappingAndAssocP	20	1	3	298	132.899	1.16498	2.921e-54	Strict	MAGMA
EFO_0008036_GCST007858	EFO_0008036_GCST007858	Test	Quantitative(Q)	GeneMappingAndAssocP	20	1	3	411	203.135	1.0167	1.521e-55	Strict	MAGMA
EFO_0009283_GCST008648	EFO_0009283_GCST008648	Test	Quantitative(Q)	GeneMappingAndAssocP	20	1	3	519	220.875	1.2325	4.009e-106	Strict	MAGMA
EFO_0021898_GCST90269581	EFO_0021898_GCST90269581	Test	Quantitative(Q)	GeneMappingAndAssocP	20	1	3	436	205.159	1.08759	2.988e-77	Strict	MAGMA
EFO_0004531_GCST008971	EFO_0004531_GCST008971	Test	Quantitative(Q)	GeneMappingAndAssocP	20	1	3	365	190.184	0.940501	1.418e-44	Strict	MAGMA
EFO_0009863_GCST007710	EFO_0009863_GCST007710	Test	Quantitative(Q)	GeneMappingAndAssocP	20	1	3	368	191.429	0.942896	2.2e-43	Strict	MAGMA
EFO_0008399_GCST90003936	EFO_0008399_GCST90003936	Test	Quantitative(Q)	GeneMappingAndAssocP	20	1	3	221	202.544	0.125811	0.1431	Strict	MAGMA
EFO_0004575_GCST90012000	EFO_0004575_GCST90012000	Test	Quantitative(Q)	GeneMappingAndAssocP	20	1	3	394	197.549	0.995985	9.475e-52	Strict	MAGMA
EFO_0006525_GCST009407	EFO_0006525_GCST009407	Test	Quantitative(Q)	GeneMappingAndAssocP	20	1	3	192	226.177	-0.236346	0.01178	Strict	MAGMA
EFO_0008036_GCST90094962	EFO_0008036_GCST90094962	Test	Quantitative(Q)	GeneMappingAndAssocP	20	1	3	523	241.004	1.11775	2.102e-89	Strict	MAGMA
EFO_0006525_GCST009405	EFO_0006525_GCST009405	Test	Quantitative(Q)	GeneMappingAndAssocP	20	1	3	358	206.326	0.795034	2.628e-31	Strict	MAGMA
EFO_1001295_GCST009081	EFO_1001295_GCST009081	Test	Binary(B)	GeneMappingAndAssocP	20	1	3	194	324.739	-0.743224	1.023e-16	Strict	MAGMA
EFO_0004237_GCST90018627	EFO_0004237_GCST90018627	Test	Binary(B)	GeneMappingAndAssocP	20	1	3	755	203.828	1.88912	0	Strict	MAGMA
EFO_0009283_GCST008648	EFO_0009283_GCST008648	Test	Binary(B)	GeneMappingAndAssocP	20	1	3	520	218.861	1.2485	1.135e-113	Strict	MAGMA
EFO_0004741_GCST90103632	EFO_0004741_GCST90103632	Test	Binary(B)	GeneMappingAndAssocP	20	1	3	346	167.616	1.04561	1.748e-51	Strict	MAGMA
EFO_0010255_GCST90060164	EFO_0010255_GCST90060164	Test	Binary(B)	GeneMappingAndAssocP	20	1	3	439	163.788	1.42239	1.595e-122	Strict	MAGMA
EFO_0008399_GCST90003936	EFO_0008399_GCST90003936	Test	Binary(B)	GeneMappingAndAssocP	20	1	3	220	204.575	0.104874	0.2351	Strict	MAGMA
EFO_0004531_GCST008971	EFO_0004531_GCST008971	Test	Binary(B)	GeneMappingAndAssocP	20	1	3	366	189.928	0.946391	6.14e-44	Strict	MAGMA
EFO_0008399_GCST90003890	EFO_0008399_GCST90003890	Test	Binary(B)	GeneMappingAndAssocP	20	1	3	213	175.302	0.281011	0.001239	Strict	MAGMA
EFO_0009934_GCST90018771	EFO_0009934_GCST90018771	Test	Binary(B)	GeneMappingAndAssocP	20	1	3	668	207.147	1.68919	5.683e-294	Strict	MAGMA
EFO_0006525_GCST007459	EFO_0006525_GCST007459	Test	Binary(B)	GeneMappingAndAssocP	20	1	3	357	183.882	0.957144	1.346e-42	Strict	MAGMA
EFO_0007009_GCST90077602	EFO_0007009_GCST90077602	Test	Binary(B)	GeneMappingAndAssocP	20	1	3	258	199.887	0.368186	8.211e-06	Strict	MAGMA
EFO_0007009_GCST90077605	EFO_0007009_GCST90077605	Test	Binary(B)	GeneMappingAndAssocP	20	1	3	448	250.825	0.836818	1.456e-46	Strict	MAGMA
EFO_0006525_GCST009407	EFO_0006525_GCST009407	Test	Binary(B)	GeneMappingAndAssocP	20	1	3	209	228.911	-0.131284	0.1531	Strict	MAGMA
EFO_0010224_GCST90010784	EFO_0010224_GCST90010784	Test	Binary(B)	GeneMappingAndAssocP	20	1	3	369	157.729	1.22617	1.225e-77	Strict	MAGMA
EFO_0004741_GCST90018728	EFO_0004741_GCST90018728	Test	Binary(B)	GeneMappingAndAssocP	20	1	3	273	197.077	0.470142	2.72e-09	Strict	MAGMA
EFO_0009863_GCST007710	EFO_0009863_GCST007710	Test	Binary(B)	GeneMappingAndAssocP	20	1	3	360	184.617	0.963462	4.057e-48	Strict	MAGMA
EFO_0004531_GCST001791	EFO_0004531_GCST001791	Test	Binary(B)	GeneMappingAndAssocP	20	1	3	462	196.574	1.23282	1.487e-97	Strict	MAGMA
EFO_0010821_GCST90267352	EFO_0010821_GCST90267352	Test	Binary(B)	GeneMappingAndAssocP	20	1	3	309	241.519	0.35547	1.188e-06	Strict	MAGMA
EFO_0010369_GCST90060139	EFO_0010369_GCST90060139	Test	Binary(B)	GeneMappingAndAssocP	20	1	3	269	189.961	0.501903	4.623e-10	Strict	MAGMA
EFO_0006525_GCST90179151	EFO_0006525_GCST90179151	Test	Binary(B)	GeneMappingAndAssocP	20	1	3	481	200.988	1.25893	1.988e-113	Strict	MAGMA
EFO_0021898_GCST90269581	EFO_0021898_GCST90269581	Test	Binary(B)	GeneMappingAndAssocP	20	1	3	436	204.629	1.09132	1.863e-69	Strict	MAGMA
EFO_0004343_GCST90278649	EFO_0004343_GCST90278649	Test	Binary(B)	GeneMappingAndAssocP	20	1	3	251	198.924	0.33547	8.011e-05	Strict	MAGMA
EFO_0010469_GCST90010756	EFO_0010469_GCST90010756	Test	Binary(B)	GeneMappingAndAssocP	20	1	3	242	201.159	0.266671	0.001314	Strict	MAGMA
EFO_0010369_GCST90024213	EFO_0010369_GCST90024213	Test	Binary(B)	GeneMappingAndAssocP	20	1	3	477	176.878	1.43123	3.071e-147	Strict	MAGMA
EFO_0004887_GCST90093316	EFO_0004887_GCST90093316	Test	Binary(B)	GeneMappingAndAssocP	20	1	3	589	255.721	1.2037	6.982e-126	Strict	MAGMA
EFO_0008399_GCST90003881	EFO_0008399_GCST90003881	Test	Binary(B)	GeneMappingAndAssocP	20	1	3	332	180.758	0.877124	8.479e-34	Strict	MAGMA
EFO_0009720_GCST90044774	EFO_0009720_GCST90044774	Test	Binary(B)	GeneMappingAndAssocP	20	1	3	296	133.382	1.15003	1.604e-54	Strict	MAGMA
EFO_0004575_GCST90012000	EFO_0004575_GCST90012000	Test	Binary(B)	GeneMappingAndAssocP	20	1	3	393	199.268	0.979819	7.211e-56	Strict	MAGMA
EFO_0010362_GCST90024170	EFO_0010362_GCST90024170	Test	Binary(B)	GeneMappingAndAssocP	20	1	3	314	144.963	1.11508	1.468e-49	Strict	MAGMA
EFO_0010369_GCST90024212	EFO_0010369_GCST90024212	Test	Binary(B)	GeneMappingAndAssocP	20	1	3	451	174.384	1.37086	4.808e-116	Strict	MAGMA
EFO_0008036_GCST90094962	EFO_0008036_GCST90094962	Test	Binary(B)	GeneMappingAndAssocP	20	1	3	495	234.327	1.07891	3.852e-83	Strict	MAGMA
EFO_1001976_GCST90104541	EFO_1001976_GCST90104541	Test	Binary(B)	GeneMappingAndAssocP	20	1	3	383	192.882	0.989626	4.991e-54	Strict	MAGMA
EFO_0005213_GCST006366	EFO_0005213_GCST006366	Test	Binary(B)	GeneMappingAndAssocP	20	1	3	538	216.321	1.31443	6.129e-125	Strict	MAGMA
EFO_0004531_GCST90025965	EFO_0004531_GCST90025965	Test	Binary(B)	GeneMappingAndAssocP	20	1	3	249	150.876	0.722782	7.135e-18	Strict	MAGMA
EFO_0004741_GCST90278623	EFO_0004741_GCST90278623	Test	Binary(B)	GeneMappingAndAssocP	20	1	3	263	218.5	0.26743	0.001025	Strict	MAGMA
EFO_0010370_GCST90060151	EFO_0010370_GCST90060151	Test	Binary(B)	GeneMappingAndAssocP	20	1	3	382	179.037	1.09331	1.668e-65	Strict	MAGMA
EFO_0008036_GCST007858	EFO_0008036_GCST007858	Test	Binary(B)	GeneMappingAndAssocP	20	1	3	399	200.58	0.992211	1.039e-57	Strict	MAGMA
EFO_0000195_GCST009602	EFO_0000195_GCST009602	Test	Binary(B)	GeneMappingAndAssocP	20	1	3	425	200.219	1.08588	9.973e-72	Strict	MAGMA
EFO_0008036_GCST90094960	EFO_0008036_GCST90094960	Test	Binary(B)	GeneMappingAndAssocP	20	1	3	455	254.888	0.836003	4.194e-43	Strict	MAGMA
EFO_0000731_GCST90018714	EFO_0000731_GCST90018714	Test	Binary(B)	GeneMappingAndAssocP	20	1	3	192	186.348	0.043107	0.641	Strict	MAGMA
EFO_0010362_GCST90024169	EFO_0010362_GCST90024169	Test	Binary(B)	GeneMappingAndAssocP	20	1	3	203	156.18	0.37827	2.182e-05	Strict	MAGMA
EFO_0004741_GCST008062	EFO_0004741_GCST008062	Test	Binary(B)	GeneMappingAndAssocP	20	1	3	326	194.412	0.745755	7.595e-24	Strict	MAGMA
EFO_0010821_GCST90016673	EFO_0010821_GCST90016673	Test	Binary(B)	GeneMappingAndAssocP	20	1	3	351	210.523	0.737493	3.324e-28	Strict	MAGMA
EFO_0006525_GCST009405	EFO_0006525_GCST009405	Test	Binary(B)	GeneMappingAndAssocP	20	1	3	349	200.439	0.800064	2.331e-33	Strict	MAGMA
EFO_0005213_GCST009414	EFO_0005213_GCST009414	Test	Binary(B)	GeneMappingAndAssocP	20	1	3	188	197.366	-0.0701408	0.4537	Strict	MAGMA
EFO_0010225_GCST90060138	EFO_0010225_GCST90060138	Test	Binary(B)	GeneMappingAndAssocP	20	1	3	476	168.138	1.50132	1.182e-144	Strict	MAGMA
EFO_0010156_GCST010572	EFO_0010156_GCST010572	Test	Binary(B)	GeneMappingAndAssocP	20	1	3	296	194.383	0.606695	3.065e-15	Strict	MAGMA
EFO_0800494_GCST90200101	EFO_0800494_GCST90200101	Test	Binary(B)	GeneMappingAndAssocP	20	1	3	717	166.177	2.10925	0	Strict	MAGMA
EFO_0010821_GCST90267352	EFO_0004741_GCST90278623	Control	Quantitative(Q)	GeneMappingAndAssocP	20	1	3	151	184.289	-0.287421	0.008078	Lenient	S2G
EFO_0004343_GCST008996	EFO_0005213_GCST90000654	Control	Quantitative(Q)	GeneMappingAndAssocP	20	1	3	391	220.137	0.828767	3.989e-39	Lenient	S2G
EFO_0006525_GCST007459	EFO_0004343_GCST008997	Control	Quantitative(Q)	GeneMappingAndAssocP	20	1	3	235	220.998	0.0886274	0.297	Lenient	S2G
EFO_0004741_GCST008062	EFO_0006525_GCST90179151	Control	Quantitative(Q)	GeneMappingAndAssocP	20	1	3	187	188.918	-0.0147219	0.8785	Lenient	S2G
EFO_0005423_GCST008789	EFO_0004741_GCST90103632	Control	Quantitative(Q)	GeneMappingAndAssocP	20	1	3	192	199.313	-0.0539295	0.5569	Lenient	S2G
EFO_0010225_GCST90060164	EFO_0007117_GCST90100572	Control	Quantitative(Q)	GeneMappingAndAssocP	20	1	3	116	183.46	-0.661341	3.735e-08	Lenient	S2G
EFO_0004741_GCST90018948	EFO_0004237_GCST90018847	Control	Quantitative(Q)	GeneMappingAndAssocP	20	1	3	327	177.649	0.880261	1.411e-35	Lenient	S2G
EFO_0004741_GCST90103632	EFO_0000731_GCST009158	Control	Quantitative(Q)	GeneMappingAndAssocP	20	1	3	335	200.39	0.741351	4.642e-28	Lenient	S2G
EFO_0007117_GCST90100574	EFO_0010225_GCST90060164	Control	Quantitative(Q)	GeneMappingAndAssocP	20	1	3	98	240.276	-1.29384	3.994e-23	Lenient	S2G
EFO_0004237_GCST90018627	EFO_0010225_GCST90060151	Control	Quantitative(Q)	GeneMappingAndAssocP	20	1	3	67	141.198	-1.07549	2.72e-11	Lenient	S2G
EFO_0004343_GCST008997	EFO_0600008_GCST90268467	Control	Quantitative(Q)	GeneMappingAndAssocP	20	1	3	113	150.313	-0.411647	0.001164	Lenient	S2G
EFO_0007117_GCST90100573	EFO_0004343_GCST90278649	Control	Quantitative(Q)	GeneMappingAndAssocP	20	1	3	357	197.204	0.856235	3.462e-37	Lenient	S2G
EFO_0007117_GCST90100572	EFO_0000731_GCST90018714	Control	Quantitative(Q)	GeneMappingAndAssocP	20	1	3	177	171.602	0.044683	0.6439	Lenient	S2G
EFO_0008036_GCST90094959	EFO_0009397_GCST90267932	Control	Quantitative(Q)	GeneMappingAndAssocP	20	1	3	184	186.568	-0.0199958	0.8294	Lenient	S2G
EFO_0600008_GCST90268467	EFO_0008036_GCST90094959	Control	Quantitative(Q)	GeneMappingAndAssocP	20	1	3	392	195.59	1.00302	2.271e-52	Lenient	S2G
EFO_0004343_GCST90278649	EFO_0007117_GCST90100573	Control	Quantitative(Q)	GeneMappingAndAssocP	20	1	3	158	210.285	-0.412421	5.977e-05	Lenient	S2G
EFO_0010821_GCST90016673	EFO_0005213_GCST009414	Control	Quantitative(Q)	GeneMappingAndAssocP	20	1	3	158	206.491	-0.386154	0.0002575	Lenient	S2G
EFO_0000731_GCST009158	EFO_0004741_GCST90018728	Control	Quantitative(Q)	GeneMappingAndAssocP	20	1	3	276	202.662	0.445593	1.034e-08	Lenient	S2G
EFO_0005213_GCST009414	EFO_0004741_GCST008062	Control	Quantitative(Q)	GeneMappingAndAssocP	20	1	3	185	224.729	-0.280661	0.001676	Lenient	S2G
EFO_0000731_GCST90018934	EFO_0004343_GCST008998	Control	Quantitative(Q)	GeneMappingAndAssocP	20	1	3	315	239.401	0.395923	2.889e-08	Lenient	S2G
EFO_0004343_GCST008998	EFO_0004237_GCST90018627	Control	Quantitative(Q)	GeneMappingAndAssocP	20	1	3	109	157.216	-0.52842	1.666e-05	Lenient	S2G
EFO_0000731_GCST90018714	EFO_0007117_GCST90100574	Control	Quantitative(Q)	GeneMappingAndAssocP	20	1	3	303	251.525	0.268616	0.0002057	Lenient	S2G
EFO_0004741_GCST90278623	EFO_0006525_GCST007459	Control	Quantitative(Q)	GeneMappingAndAssocP	20	1	3	292	178.993	0.706065	1.606e-20	Lenient	S2G
EFO_0009397_GCST90267932	EFO_0021898_GCST90269581	Control	Quantitative(Q)	GeneMappingAndAssocP	20	1	3	176	167.658	0.0700541	0.4702	Lenient	S2G
EFO_0021898_GCST90269581	EFO_0005423_GCST008789	Control	Quantitative(Q)	GeneMappingAndAssocP	20	1	3	190	170.525	0.156016	0.1069	Lenient	S2G
EFO_0009397_GCST90267910	EFO_0004343_GCST008996	Control	Quantitative(Q)	GeneMappingAndAssocP	20	1	3	278	188.11	0.563508	2.421e-13	Lenient	S2G
EFO_0010225_GCST90060151	EFO_0010821_GCST90267352	Control	Quantitative(Q)	GeneMappingAndAssocP	20	1	3	375	184.059	1.02672	3.093e-53	Lenient	S2G
EFO_0006525_GCST90179151	EFO_0004741_GCST90018948	Control	Quantitative(Q)	GeneMappingAndAssocP	20	1	3	213	195.65	0.122578	0.1807	Lenient	S2G
EFO_0004237_GCST90018847	EFO_0000731_GCST90018934	Control	Quantitative(Q)	GeneMappingAndAssocP	20	1	3	151	218.319	-0.531889	4.562e-07	Lenient	S2G
EFO_0005213_GCST90000654	EFO_0010821_GCST90016673	Control	Quantitative(Q)	GeneMappingAndAssocP	20	1	3	150	182.935	-0.286369	0.007621	Lenient	S2G
EFO_0007117_GCST90100572	EFO_0000731_GCST90018714	Control	Binary(B)	GeneMappingAndAssocP	20	1	3	176	178.156	-0.0175656	0.8633	Lenient	S2G
EFO_0600008_GCST90268467	EFO_0008036_GCST90094959	Control	Binary(B)	GeneMappingAndAssocP	20	1	3	388	202.621	0.937273	5.304e-49	Lenient	S2G
EFO_0010225_GCST90060164	EFO_0007117_GCST90100572	Control	Binary(B)	GeneMappingAndAssocP	20	1	3	114	184.128	-0.691675	1.266e-08	Lenient	S2G
EFO_0010225_GCST90060151	EFO_0010821_GCST90267352	Control	Binary(B)	GeneMappingAndAssocP	20	1	3	353	177.25	0.993883	1.058e-47	Lenient	S2G
EFO_0000731_GCST90018714	EFO_0007117_GCST90100574	Control	Binary(B)	GeneMappingAndAssocP	20	1	3	298	248.631	0.261306	0.000512	Lenient	S2G
EFO_0008036_GCST90094959	EFO_0009397_GCST90267932	Control	Binary(B)	GeneMappingAndAssocP	20	1	3	201	196.948	0.0293807	0.7542	Lenient	S2G
EFO_0004343_GCST008998	EFO_0004237_GCST90018627	Control	Binary(B)	GeneMappingAndAssocP	20	1	3	101	149.754	-0.568239	1.891e-05	Lenient	S2G
EFO_0004343_GCST90278649	EFO_0007117_GCST90100573	Control	Binary(B)	GeneMappingAndAssocP	20	1	3	162	211.375	-0.383811	0.0001742	Lenient	S2G
EFO_0000731_GCST90018934	EFO_0004343_GCST008998	Control	Binary(B)	GeneMappingAndAssocP	20	1	3	314	240.335	0.385718	4.571e-08	Lenient	S2G
EFO_0009397_GCST90267910	EFO_0004343_GCST008996	Control	Binary(B)	GeneMappingAndAssocP	20	1	3	268	182.384	0.555254	1.829e-12	Lenient	S2G
EFO_0006525_GCST007459	EFO_0004343_GCST008997	Control	Binary(B)	GeneMappingAndAssocP	20	1	3	219	217.071	0.0127639	0.8829	Lenient	S2G
EFO_0007117_GCST90100573	EFO_0004343_GCST90278649	Control	Binary(B)	GeneMappingAndAssocP	20	1	3	359	197.918	0.859081	8.241e-40	Lenient	S2G
EFO_0004237_GCST90018627	EFO_0010225_GCST90060151	Control	Binary(B)	GeneMappingAndAssocP	20	1	3	75	138.307	-0.882912	4.901e-09	Lenient	S2G
EFO_0007117_GCST90100574	EFO_0010225_GCST90060164	Control	Binary(B)	GeneMappingAndAssocP	20	1	3	97	238.464	-1.29771	8.354e-25	Lenient	S2G
EFO_0006525_GCST90179151	EFO_0004741_GCST90018948	Control	Binary(B)	GeneMappingAndAssocP	20	1	3	212	195.143	0.119533	0.1832	Lenient	S2G
EFO_0004741_GCST90278623	EFO_0006525_GCST007459	Control	Binary(B)	GeneMappingAndAssocP	20	1	3	263	173.915	0.59668	4.782e-14	Lenient	S2G
EFO_0004343_GCST008996	EFO_0005213_GCST90000654	Control	Binary(B)	GeneMappingAndAssocP	20	1	3	408	222.907	0.872127	3.906e-46	Lenient	S2G
EFO_0004237_GCST90018847	EFO_0000731_GCST90018934	Control	Binary(B)	GeneMappingAndAssocP	20	1	3	155	219.949	-0.504901	8.889e-07	Lenient	S2G
EFO_0009397_GCST90267932	EFO_0021898_GCST90269581	Control	Binary(B)	GeneMappingAndAssocP	20	1	3	163	160.807	0.0195418	0.8466	Lenient	S2G
EFO_0004343_GCST008997	EFO_0600008_GCST90268467	Control	Binary(B)	GeneMappingAndAssocP	20	1	3	110	150.814	-0.455267	0.0002317	Lenient	S2G
EFO_0021898_GCST90269581	EFO_0005423_GCST008789	Control	Binary(B)	GeneMappingAndAssocP	20	1	3	192	170.515	0.171208	0.07759	Lenient	S2G
EFO_0005213_GCST009414	EFO_0004741_GCST008062	Control	Binary(B)	GeneMappingAndAssocP	20	1	3	196	227.195	-0.213077	0.01983	Lenient	S2G
EFO_0004741_GCST90103632	EFO_0000731_GCST009158	Control	Binary(B)	GeneMappingAndAssocP	20	1	3	332	197.43	0.749842	6.334e-27	Lenient	S2G
EFO_0005213_GCST90000654	EFO_0010821_GCST90016673	Control	Binary(B)	GeneMappingAndAssocP	20	1	3	154	184.592	-0.26141	0.01189	Lenient	S2G
EFO_0005423_GCST008789	EFO_0004741_GCST90103632	Control	Binary(B)	GeneMappingAndAssocP	20	1	3	195	195.871	-0.00642969	0.9446	Lenient	S2G
EFO_0004741_GCST008062	EFO_0006525_GCST90179151	Control	Binary(B)	GeneMappingAndAssocP	20	1	3	180	185.748	-0.0453498	0.65	Lenient	S2G
EFO_0010821_GCST90267352	EFO_0004741_GCST90278623	Control	Binary(B)	GeneMappingAndAssocP	20	1	3	155	187.06	-0.271233	0.007883	Lenient	S2G
EFO_0004741_GCST90018948	EFO_0004237_GCST90018847	Control	Binary(B)	GeneMappingAndAssocP	20	1	3	329	172.911	0.928058	3.029e-41	Lenient	S2G
EFO_0010821_GCST90016673	EFO_0005213_GCST009414	Control	Binary(B)	GeneMappingAndAssocP	20	1	3	161	209.762	-0.381693	0.0003575	Lenient	S2G
EFO_0000731_GCST009158	EFO_0004741_GCST90018728	Control	Binary(B)	GeneMappingAndAssocP	20	1	3	282	207.448	0.442945	1.417e-08	Lenient	S2G
EFO_0009397_GCST90267932	EFO_0021898_GCST90269581	Control	Quantitative(Q)	GeneMappingAndAssocP	20	1	3	221	190.501	0.214248	0.006943	Strict	S2G
EFO_0004343_GCST008997	EFO_0600008_GCST90268467	Control	Quantitative(Q)	GeneMappingAndAssocP	20	1	3	160	163.355	-0.0299387	0.6143	Strict	S2G
EFO_0005423_GCST008789	EFO_0004741_GCST90103632	Control	Quantitative(Q)	GeneMappingAndAssocP	20	1	3	163	167.864	-0.0424209	0.666	Strict	S2G
EFO_0600008_GCST90268467	EFO_0008036_GCST90094959	Control	Quantitative(Q)	GeneMappingAndAssocP	20	1	3	139	156.364	-0.169824	0.9358	Strict	S2G
EFO_0004741_GCST90278623	EFO_0006525_GCST007459	Control	Quantitative(Q)	GeneMappingAndAssocP	20	1	3	190	189.134	0.00659068	0.4723	Strict	S2G
EFO_0004237_GCST90018627	EFO_0010225_GCST90060151	Control	Quantitative(Q)	GeneMappingAndAssocP	20	1	3	231	147.97	0.642588	1.347e-15	Strict	S2G
EFO_0005213_GCST009414	EFO_0004741_GCST008062	Control	Quantitative(Q)	GeneMappingAndAssocP	20	1	3	260	178.273	0.544423	1.274e-11	Strict	S2G
EFO_0004741_GCST90018948	EFO_0004237_GCST90018847	Control	Quantitative(Q)	GeneMappingAndAssocP	20	1	3	216	199.051	0.117893	0.09221	Strict	S2G
EFO_0004343_GCST008996	EFO_0005213_GCST90000654	Control	Quantitative(Q)	GeneMappingAndAssocP	20	1	3	520	233.084	1.15766	2.491e-96	Strict	S2G
EFO_0008036_GCST90094959	EFO_0009397_GCST90267932	Control	Quantitative(Q)	GeneMappingAndAssocP	20	1	3	151	207.153	-0.456148	1	Strict	S2G
EFO_0004343_GCST90278649	EFO_0007117_GCST90100573	Control	Quantitative(Q)	GeneMappingAndAssocP	20	1	3	384	210.374	0.86815	7.626e-45	Strict	S2G
EFO_0007117_GCST90100573	EFO_0004343_GCST90278649	Control	Quantitative(Q)	GeneMappingAndAssocP	20	1	3	268	172.947	0.631903	1.803e-15	Strict	S2G
EFO_0006525_GCST007459	EFO_0004343_GCST008997	Control	Quantitative(Q)	GeneMappingAndAssocP	20	1	3	169	167.548	0.0124488	0.4516	Strict	S2G
EFO_0004741_GCST008062	EFO_0006525_GCST90179151	Control	Quantitative(Q)	GeneMappingAndAssocP	20	1	3	255	213.558	0.255869	0.0008806	Strict	S2G
EFO_0007117_GCST90100574	EFO_0010225_GCST90060164	Control	Quantitative(Q)	GeneMappingAndAssocP	20	1	3	73	154.766	-1.08412	1	Strict	S2G
EFO_0000731_GCST90018714	EFO_0007117_GCST90100574	Control	Quantitative(Q)	GeneMappingAndAssocP	20	1	3	115	164.347	-0.515111	1	Strict	S2G
EFO_0004237_GCST90018847	EFO_0000731_GCST90018934	Control	Quantitative(Q)	GeneMappingAndAssocP	20	1	3	186	193.963	-0.0604789	0.7361	Strict	S2G
EFO_0010225_GCST90060151	EFO_0010821_GCST90267352	Control	Quantitative(Q)	GeneMappingAndAssocP	20	1	3	562	216.127	1.37869	2.928e-151	Strict	S2G
EFO_0004343_GCST008998	EFO_0004237_GCST90018627	Control	Quantitative(Q)	GeneMappingAndAssocP	20	1	3	152	149.47	0.0242154	0.4111	Strict	S2G
EFO_0021898_GCST90269581	EFO_0005423_GCST008789	Control	Quantitative(Q)	GeneMappingAndAssocP	20	1	3	230	260.683	-0.180663	0.983	Strict	S2G
EFO_0010821_GCST90267352	EFO_0004741_GCST90278623	Control	Quantitative(Q)	GeneMappingAndAssocP	20	1	3	145	181.88	-0.326934	0.9985	Strict	S2G
EFO_0004741_GCST90103632	EFO_0000731_GCST009158	Control	Quantitative(Q)	GeneMappingAndAssocP	20	1	3	274	218.817	0.324451	2.343e-05	Strict	S2G
EFO_0007117_GCST90100572	EFO_0000731_GCST90018714	Control	Quantitative(Q)	GeneMappingAndAssocP	20	1	3	250	215.392	0.214963	0.004905	Strict	S2G
EFO_0005213_GCST90000654	EFO_0010821_GCST90016673	Control	Quantitative(Q)	GeneMappingAndAssocP	20	1	3	227	214.931	0.0788187	0.1891	Strict	S2G
EFO_0000731_GCST90018934	EFO_0004343_GCST008998	Control	Quantitative(Q)	GeneMappingAndAssocP	20	1	3	339	248.988	0.445209	7.18e-11	Strict	S2G
EFO_0006525_GCST90179151	EFO_0004741_GCST90018948	Control	Quantitative(Q)	GeneMappingAndAssocP	20	1	3	175	193.743	-0.146789	0.9378	Strict	S2G
EFO_0004741_GCST90018728	EFO_0009397_GCST90267910	Control	Quantitative(Q)	GeneMappingAndAssocP	20	1	3	231	149.572	0.627053	2.114e-13	Strict	S2G
EFO_0010225_GCST90060164	EFO_0007117_GCST90100572	Control	Quantitative(Q)	GeneMappingAndAssocP	20	1	3	225	203.507	0.144847	0.04289	Strict	S2G
EFO_0000731_GCST009158	EFO_0004741_GCST90018728	Control	Quantitative(Q)	GeneMappingAndAssocP	20	1	3	276	171.01	0.690588	1.213e-19	Strict	S2G
EFO_0010821_GCST90016673	EFO_0005213_GCST009414	Control	Quantitative(Q)	GeneMappingAndAssocP	20	1	3	135	148.321	-0.135763	0.8787	Strict	S2G
EFO_0007117_GCST90100574	EFO_0010225_GCST90060164	Control	Binary(B)	GeneMappingAndAssocP	20	1	3	59	132.439	-1.16654	1	Strict	S2G
EFO_0000731_GCST90018714	EFO_0007117_GCST90100574	Control	Binary(B)	GeneMappingAndAssocP	20	1	3	121	167.958	-0.473093	1	Strict	S2G
EFO_0004741_GCST008062	EFO_0006525_GCST90179151	Control	Binary(B)	GeneMappingAndAssocP	20	1	3	243	211.885	0.197675	0.008219	Strict	S2G
EFO_0004741_GCST90018948	EFO_0004237_GCST90018847	Control	Binary(B)	GeneMappingAndAssocP	20	1	3	216	190.795	0.179008	0.02355	Strict	S2G
EFO_0004343_GCST008997	EFO_0600008_GCST90268467	Control	Binary(B)	GeneMappingAndAssocP	20	1	3	168	167.543	0.00392982	0.4841	Strict	S2G
EFO_0004343_GCST90278649	EFO_0007117_GCST90100573	Control	Binary(B)	GeneMappingAndAssocP	20	1	3	396	209.423	0.919081	5.305e-47	Strict	S2G
EFO_0007117_GCST90100573	EFO_0004343_GCST90278649	Control	Binary(B)	GeneMappingAndAssocP	20	1	3	263	177.872	0.564223	1.231e-12	Strict	S2G
EFO_0010225_GCST90060151	EFO_0010821_GCST90267352	Control	Binary(B)	GeneMappingAndAssocP	20	1	3	550	207.097	1.40912	3.047e-169	Strict	S2G
EFO_0009397_GCST90267932	EFO_0021898_GCST90269581	Control	Binary(B)	GeneMappingAndAssocP	20	1	3	226	202.075	0.161432	0.02718	Strict	S2G
EFO_0021898_GCST90269581	EFO_0005423_GCST008789	Control	Binary(B)	GeneMappingAndAssocP	20	1	3	224	249.633	-0.15631	0.96	Strict	S2G
EFO_0000731_GCST009158	EFO_0004741_GCST90018728	Control	Binary(B)	GeneMappingAndAssocP	20	1	3	275	167.988	0.711073	3.412e-20	Strict	S2G
EFO_0004343_GCST008996	EFO_0005213_GCST90000654	Control	Binary(B)	GeneMappingAndAssocP	20	1	3	516	230.103	1.16509	1.431e-94	Strict	S2G
EFO_0008036_GCST90094959	EFO_0009397_GCST90267932	Control	Binary(B)	GeneMappingAndAssocP	20	1	3	153	232.434	-0.603289	1	Strict	S2G
EFO_0004237_GCST90018847	EFO_0000731_GCST90018934	Control	Binary(B)	GeneMappingAndAssocP	20	1	3	182	199.621	-0.133325	0.9235	Strict	S2G
EFO_0600008_GCST90268467	EFO_0008036_GCST90094959	Control	Binary(B)	GeneMappingAndAssocP	20	1	3	137	150.913	-0.139541	0.8916	Strict	S2G
EFO_0006525_GCST90179151	EFO_0004741_GCST90018948	Control	Binary(B)	GeneMappingAndAssocP	20	1	3	173	193.048	-0.158188	0.9468	Strict	S2G
EFO_0005213_GCST009414	EFO_0004741_GCST008062	Control	Binary(B)	GeneMappingAndAssocP	20	1	3	264	178.853	0.561764	7.09e-13	Strict	S2G
EFO_0004343_GCST008998	EFO_0004237_GCST90018627	Control	Binary(B)	GeneMappingAndAssocP	20	1	3	155	146.102	0.0852923	0.22	Strict	S2G
EFO_0004237_GCST90018627	EFO_0010225_GCST90060151	Control	Binary(B)	GeneMappingAndAssocP	20	1	3	222	141.263	0.652176	3.545e-14	Strict	S2G
EFO_0004741_GCST90018728	EFO_0009397_GCST90267910	Control	Binary(B)	GeneMappingAndAssocP	20	1	3	229	151.789	0.59328	1.547e-12	Strict	S2G
EFO_0010225_GCST90060164	EFO_0007117_GCST90100572	Control	Binary(B)	GeneMappingAndAssocP	20	1	3	229	210.081	0.124402	0.07468	Strict	S2G
EFO_0004741_GCST90278623	EFO_0006525_GCST007459	Control	Binary(B)	GeneMappingAndAssocP	20	1	3	198	187.61	0.0777637	0.2043	Strict	S2G
EFO_0004741_GCST90103632	EFO_0000731_GCST009158	Control	Binary(B)	GeneMappingAndAssocP	20	1	3	279	220.018	0.342644	1.005e-05	Strict	S2G
EFO_0007117_GCST90100572	EFO_0000731_GCST90018714	Control	Binary(B)	GeneMappingAndAssocP	20	1	3	256	224.8	0.187502	0.01038	Strict	S2G
EFO_0006525_GCST007459	EFO_0004343_GCST008997	Control	Binary(B)	GeneMappingAndAssocP	20	1	3	182	171.195	0.0882979	0.1814	Strict	S2G
EFO_0000731_GCST90018934	EFO_0004343_GCST008998	Control	Binary(B)	GeneMappingAndAssocP	20	1	3	337	248.799	0.437768	1.195e-10	Strict	S2G
EFO_0010821_GCST90267352	EFO_0004741_GCST90278623	Control	Binary(B)	GeneMappingAndAssocP	20	1	3	147	177.601	-0.272824	0.9947	Strict	S2G
EFO_0005213_GCST90000654	EFO_0010821_GCST90016673	Control	Binary(B)	GeneMappingAndAssocP	20	1	3	231	208.984	0.1445	0.04106	Strict	S2G
EFO_0010821_GCST90016673	EFO_0005213_GCST009414	Control	Binary(B)	GeneMappingAndAssocP	20	1	3	134	154.285	-0.203365	0.9598	Strict	S2G
EFO_0005423_GCST008789	EFO_0004741_GCST90103632	Control	Binary(B)	GeneMappingAndAssocP	20	1	3	159	170.484	-0.10061	0.8411	Strict	S2G
EFO_0000195_GCST009602	EFO_0006525_GCST90179151	Control	Quantitative(Q)	GeneMappingAndAssocP	20	1	3	303	161.552	0.907319	2.869e-34	Lenient	MAGMA
EFO_0009283_GCST008648	EFO_0004237_GCST90018627	Control	Quantitative(Q)	GeneMappingAndAssocP	20	1	3	426	205.394	1.05246	1.244e-63	Lenient	MAGMA
EFO_0006525_GCST007459	EFO_0010224_GCST90010784	Control	Quantitative(Q)	GeneMappingAndAssocP	20	1	3	241	190.019	0.342889	3.127e-05	Lenient	MAGMA
EFO_0004741_GCST90103632	EFO_0000731_GCST90018714	Control	Quantitative(Q)	GeneMappingAndAssocP	20	1	3	165	165.727	-0.00634264	0.9489	Lenient	MAGMA
EFO_0010362_GCST90024170	EFO_0006525_GCST007459	Control	Quantitative(Q)	GeneMappingAndAssocP	20	1	3	201	177.26	0.181328	0.05098	Lenient	MAGMA
EFO_0010156_GCST010572	EFO_0010362_GCST90024169	Control	Quantitative(Q)	GeneMappingAndAssocP	20	1	3	221	179.37	0.301108	0.0003618	Lenient	MAGMA
EFO_0004887_GCST90093316	EFO_0007009_GCST90077602	Control	Quantitative(Q)	GeneMappingAndAssocP	20	1	3	215	242.282	-0.172351	0.04411	Lenient	MAGMA
EFO_0010224_GCST90010784	EFO_0007009_GCST90077605	Control	Quantitative(Q)	GeneMappingAndAssocP	20	1	3	172	222.987	-0.374551	0.0001735	Lenient	MAGMA
EFO_0006525_GCST90179151	EFO_0010370_GCST90060151	Control	Quantitative(Q)	GeneMappingAndAssocP	20	1	3	278	216.196	0.362745	4.342e-06	Lenient	MAGMA
EFO_0004575_GCST90012000	EFO_0007009_GCST90077605	Control	Quantitative(Q)	GeneMappingAndAssocP	20	1	3	169	210.916	-0.319645	0.001156	Lenient	MAGMA
EFO_0000731_GCST90018714	EFO_0010255_GCST90060164	Control	Quantitative(Q)	GeneMappingAndAssocP	20	1	3	261	210.151	0.312623	0.00011	Lenient	MAGMA
EFO_0004343_GCST90278649	EFO_0009720_GCST90044774	Control	Quantitative(Q)	GeneMappingAndAssocP	20	1	3	172	187.126	-0.121601	0.2179	Lenient	MAGMA
EFO_0009934_GCST90018771	EFO_0004343_GCST90278649	Control	Quantitative(Q)	GeneMappingAndAssocP	20	1	3	191	194.284	-0.0245945	0.7981	Lenient	MAGMA
EFO_0008036_GCST007858	EFO_1001295_GCST009081	Control	Quantitative(Q)	GeneMappingAndAssocP	20	1	3	198	253	-0.353637	0.0001247	Lenient	MAGMA
EFO_0008399_GCST90003936	EFO_0004741_GCST008062	Control	Quantitative(Q)	GeneMappingAndAssocP	20	1	3	194	173.264	0.163085	0.08663	Lenient	MAGMA
EFO_0010255_GCST90060164	EFO_0010156_GCST010572	Control	Quantitative(Q)	GeneMappingAndAssocP	20	1	3	230	185.494	0.310261	0.0003606	Lenient	MAGMA
EFO_0008399_GCST90003890	EFO_0004531_GCST001791	Control	Quantitative(Q)	GeneMappingAndAssocP	20	1	3	264	202.696	0.38122	4.949e-06	Lenient	MAGMA
EFO_0010225_GCST90060138	EFO_0010821_GCST90016673	Control	Quantitative(Q)	GeneMappingAndAssocP	20	1	3	371	176.129	1.07479	1.043e-59	Lenient	MAGMA
EFO_0004741_GCST008062	EFO_0006525_GCST009407	Control	Quantitative(Q)	GeneMappingAndAssocP	20	1	3	230	195.175	0.236866	0.003473	Lenient	MAGMA
EFO_0800494_GCST90200101	EFO_0009934_GCST90018771	Control	Quantitative(Q)	GeneMappingAndAssocP	20	1	3	221	241.642	-0.128825	0.1164	Lenient	MAGMA
EFO_1001295_GCST009081	EFO_0004741_GCST90103632	Control	Quantitative(Q)	GeneMappingAndAssocP	20	1	3	131	170.738	-0.382217	0.0007842	Lenient	MAGMA
EFO_0010369_GCST90024212	EFO_0008399_GCST90003881	Control	Quantitative(Q)	GeneMappingAndAssocP	20	1	3	248	175.241	0.501	1.999e-09	Lenient	MAGMA
EFO_0006525_GCST009407	EFO_0010369_GCST90024212	Control	Quantitative(Q)	GeneMappingAndAssocP	20	1	3	348	190.237	0.871289	5.366e-37	Lenient	MAGMA
EFO_0010821_GCST90016673	EFO_0010225_GCST90060138	Control	Quantitative(Q)	GeneMappingAndAssocP	20	1	3	218	193.069	0.175212	0.04977	Lenient	MAGMA
EFO_0010369_GCST90024213	EFO_0007009_GCST90077602	Control	Quantitative(Q)	GeneMappingAndAssocP	20	1	3	252	230.822	0.126643	0.1082	Lenient	MAGMA
EFO_0004531_GCST90025965	EFO_0007009_GCST90077602	Control	Quantitative(Q)	GeneMappingAndAssocP	20	1	3	241	197.081	0.290244	0.0003436	Lenient	MAGMA
EFO_0009863_GCST007710	EFO_0010469_GCST90010756	Control	Quantitative(Q)	GeneMappingAndAssocP	20	1	3	191	202.772	-0.0862858	0.3592	Lenient	MAGMA
EFO_0010370_GCST90060151	EFO_0004237_GCST90018627	Control	Quantitative(Q)	GeneMappingAndAssocP	20	1	3	124	199.066	-0.682907	2.976e-09	Lenient	MAGMA
EFO_0005213_GCST006366	EFO_0010821_GCST90016673	Control	Quantitative(Q)	GeneMappingAndAssocP	20	1	3	317	218.309	0.538111	1.979e-13	Lenient	MAGMA
EFO_0007009_GCST90077605	EFO_0004531_GCST90025965	Control	Quantitative(Q)	GeneMappingAndAssocP	20	1	3	213	189.553	0.168252	0.06015	Lenient	MAGMA
EFO_0008036_GCST90094960	EFO_0006525_GCST009405	Control	Quantitative(Q)	GeneMappingAndAssocP	20	1	3	155	209.554	-0.435054	2.365e-05	Lenient	MAGMA
EFO_0004741_GCST90018728	EFO_0007009_GCST90077605	Control	Quantitative(Q)	GeneMappingAndAssocP	20	1	3	158	218.745	-0.469325	4.5e-06	Lenient	MAGMA
EFO_0005213_GCST009414	EFO_1001976_GCST90104541	Control	Quantitative(Q)	GeneMappingAndAssocP	20	1	3	259	216.022	0.261774	0.001225	Lenient	MAGMA
EFO_0008399_GCST90003881	EFO_0010821_GCST90267352	Control	Quantitative(Q)	GeneMappingAndAssocP	20	1	3	201	201.67	-0.00480099	0.9582	Lenient	MAGMA
EFO_0010369_GCST90060139	EFO_0005213_GCST006366	Control	Quantitative(Q)	GeneMappingAndAssocP	20	1	3	154	191.461	-0.31412	0.002904	Lenient	MAGMA
EFO_0009720_GCST90044774	EFO_0010369_GCST90024213	Control	Quantitative(Q)	GeneMappingAndAssocP	20	1	3	76	184.635	-1.2806	1.146e-18	Lenient	MAGMA
EFO_1001976_GCST90104541	EFO_0004237_GCST90018627	Control	Quantitative(Q)	GeneMappingAndAssocP	20	1	3	158	221.615	-0.488131	1.054e-06	Lenient	MAGMA
EFO_0010469_GCST90010756	EFO_0008399_GCST90003936	Control	Quantitative(Q)	GeneMappingAndAssocP	20	1	3	210	197.009	0.0921278	0.3054	Lenient	MAGMA
EFO_0007009_GCST90077602	EFO_0004575_GCST90012000	Control	Quantitative(Q)	GeneMappingAndAssocP	20	1	3	161	193.669	-0.266532	0.01018	Lenient	MAGMA
EFO_0004237_GCST90018627	EFO_0008036_GCST90094960	Control	Quantitative(Q)	GeneMappingAndAssocP	20	1	3	130	195.506	-0.588701	3.213e-07	Lenient	MAGMA
EFO_0004741_GCST90278623	EFO_0004887_GCST90093316	Control	Quantitative(Q)	GeneMappingAndAssocP	20	1	3	225	187.671	0.261719	0.002716	Lenient	MAGMA
EFO_0010821_GCST90267352	EFO_0009863_GCST007710	Control	Quantitative(Q)	GeneMappingAndAssocP	20	1	3	193	217.269	-0.170881	0.07167	Lenient	MAGMA
EFO_0004531_GCST008971	EFO_0008399_GCST90003890	Control	Quantitative(Q)	GeneMappingAndAssocP	20	1	3	138	168.997	-0.292329	0.009102	Lenient	MAGMA
EFO_0006525_GCST009405	EFO_0000195_GCST009602	Control	Quantitative(Q)	GeneMappingAndAssocP	20	1	3	224	181.282	0.305263	0.0003857	Lenient	MAGMA
EFO_0010369_GCST90060139	EFO_0005213_GCST006366	Control	Binary(B)	GeneMappingAndAssocP	20	1	3	139	186.92	-0.427336	0.0001169	Lenient	MAGMA
EFO_1001295_GCST009081	EFO_0004741_GCST90103632	Control	Binary(B)	GeneMappingAndAssocP	20	1	3	130	174.752	-0.426797	0.0001674	Lenient	MAGMA
EFO_0004887_GCST90093316	EFO_0007009_GCST90077602	Control	Binary(B)	GeneMappingAndAssocP	20	1	3	227	251.314	-0.146799	0.08987	Lenient	MAGMA
EFO_0007009_GCST90077605	EFO_0004531_GCST90025965	Control	Binary(B)	GeneMappingAndAssocP	20	1	3	208	190.622	0.125869	0.1507	Lenient	MAGMA
EFO_0010156_GCST010572	EFO_0010362_GCST90024169	Control	Binary(B)	GeneMappingAndAssocP	20	1	3	214	178.501	0.261679	0.004211	Lenient	MAGMA
EFO_0006525_GCST007459	EFO_0010224_GCST90010784	Control	Binary(B)	GeneMappingAndAssocP	20	1	3	238	190.945	0.317804	0.0001648	Lenient	MAGMA
EFO_0010821_GCST90267352	EFO_0009863_GCST007710	Control	Binary(B)	GeneMappingAndAssocP	20	1	3	196	215.611	-0.137577	0.1378	Lenient	MAGMA
EFO_0009720_GCST90044774	EFO_0010369_GCST90024213	Control	Binary(B)	GeneMappingAndAssocP	20	1	3	79	183.539	-1.21616	1.249e-17	Lenient	MAGMA
EFO_0004531_GCST90025965	EFO_0007009_GCST90077602	Control	Binary(B)	GeneMappingAndAssocP	20	1	3	247	200.827	0.298558	0.0002871	Lenient	MAGMA
EFO_0005213_GCST006366	EFO_0010821_GCST90016673	Control	Binary(B)	GeneMappingAndAssocP	20	1	3	316	215.265	0.553811	1.561e-14	Lenient	MAGMA
EFO_0800494_GCST90200101	EFO_0009934_GCST90018771	Control	Binary(B)	GeneMappingAndAssocP	20	1	3	220	237.771	-0.112069	0.1962	Lenient	MAGMA
EFO_0004741_GCST90103632	EFO_0000731_GCST90018714	Control	Binary(B)	GeneMappingAndAssocP	20	1	3	166	164.658	0.0117106	0.9107	Lenient	MAGMA
EFO_0010369_GCST90024212	EFO_0008399_GCST90003881	Control	Binary(B)	GeneMappingAndAssocP	20	1	3	238	174.116	0.450913	2.101e-07	Lenient	MAGMA
EFO_0010369_GCST90024213	EFO_0007009_GCST90077602	Control	Binary(B)	GeneMappingAndAssocP	20	1	3	264	237.229	0.154258	0.0579	Lenient	MAGMA
EFO_0000195_GCST009602	EFO_0006525_GCST90179151	Control	Binary(B)	GeneMappingAndAssocP	20	1	3	312	160.967	0.954781	3.065e-40	Lenient	MAGMA
EFO_0005213_GCST009414	EFO_1001976_GCST90104541	Control	Binary(B)	GeneMappingAndAssocP	20	1	3	260	217.021	0.260677	0.001081	Lenient	MAGMA
EFO_0009863_GCST007710	EFO_0010469_GCST90010756	Control	Binary(B)	GeneMappingAndAssocP	20	1	3	190	204.487	-0.10601	0.264	Lenient	MAGMA
EFO_0009934_GCST90018771	EFO_0004343_GCST90278649	Control	Binary(B)	GeneMappingAndAssocP	20	1	3	193	195.931	-0.0217448	0.8217	Lenient	MAGMA
EFO_0009283_GCST008648	EFO_0004237_GCST90018627	Control	Binary(B)	GeneMappingAndAssocP	20	1	3	431	203.2	1.08479	1.077e-71	Lenient	MAGMA
EFO_0010255_GCST90060164	EFO_0010156_GCST010572	Control	Binary(B)	GeneMappingAndAssocP	20	1	3	236	191.404	0.302166	0.0002939	Lenient	MAGMA
EFO_0010224_GCST90010784	EFO_0007009_GCST90077605	Control	Binary(B)	GeneMappingAndAssocP	20	1	3	179	224.85	-0.329003	0.0002394	Lenient	MAGMA
EFO_0004575_GCST90012000	EFO_0007009_GCST90077605	Control	Binary(B)	GeneMappingAndAssocP	20	1	3	167	215.495	-0.367806	0.0002131	Lenient	MAGMA
EFO_0010469_GCST90010756	EFO_0008399_GCST90003936	Control	Binary(B)	GeneMappingAndAssocP	20	1	3	219	198.176	0.144149	0.1007	Lenient	MAGMA
EFO_1001976_GCST90104541	EFO_0004237_GCST90018627	Control	Binary(B)	GeneMappingAndAssocP	20	1	3	162	220.872	-0.447217	8.318e-06	Lenient	MAGMA
EFO_0006525_GCST009405	EFO_0000195_GCST009602	Control	Binary(B)	GeneMappingAndAssocP	20	1	3	214	177.935	0.26626	0.002767	Lenient	MAGMA
EFO_0004741_GCST90018728	EFO_0007009_GCST90077605	Control	Binary(B)	GeneMappingAndAssocP	20	1	3	156	221.351	-0.50479	7.99e-07	Lenient	MAGMA
EFO_0008036_GCST90094960	EFO_0006525_GCST009405	Control	Binary(B)	GeneMappingAndAssocP	20	1	3	174	214.453	-0.301574	0.001257	Lenient	MAGMA
EFO_0006525_GCST009407	EFO_0010369_GCST90024212	Control	Binary(B)	GeneMappingAndAssocP	20	1	3	380	190.785	0.994052	1.907e-52	Lenient	MAGMA
EFO_0004237_GCST90018627	EFO_0008036_GCST90094960	Control	Binary(B)	GeneMappingAndAssocP	20	1	3	129	196.087	-0.604123	1.024e-07	Lenient	MAGMA
EFO_0021898_GCST90269581	EFO_0005213_GCST009414	Control	Binary(B)	GeneMappingAndAssocP	20	1	3	237	192.118	0.302894	0.0004169	Lenient	MAGMA
EFO_0000731_GCST90018714	EFO_0010255_GCST90060164	Control	Binary(B)	GeneMappingAndAssocP	20	1	3	245	208.797	0.230681	0.005917	Lenient	MAGMA
EFO_0010821_GCST90016673	EFO_0010225_GCST90060138	Control	Binary(B)	GeneMappingAndAssocP	20	1	3	213	195.862	0.121016	0.1882	Lenient	MAGMA
EFO_0010225_GCST90060138	EFO_0010821_GCST90016673	Control	Binary(B)	GeneMappingAndAssocP	20	1	3	372	180.279	1.04507	1.155e-52	Lenient	MAGMA
EFO_0004741_GCST90278623	EFO_0004887_GCST90093316	Control	Binary(B)	GeneMappingAndAssocP	20	1	3	224	189.059	0.244662	0.005217	Lenient	MAGMA
EFO_0008399_GCST90003881	EFO_0010821_GCST90267352	Control	Binary(B)	GeneMappingAndAssocP	20	1	3	198	202.462	-0.0321507	0.7249	Lenient	MAGMA
EFO_0010370_GCST90060151	EFO_0004237_GCST90018627	Control	Binary(B)	GeneMappingAndAssocP	20	1	3	126	199.63	-0.663905	1.332e-08	Lenient	MAGMA
EFO_0008399_GCST90003936	EFO_0004741_GCST008062	Control	Binary(B)	GeneMappingAndAssocP	20	1	3	197	174.198	0.177468	0.05248	Lenient	MAGMA
EFO_0004531_GCST008971	EFO_0008399_GCST90003890	Control	Binary(B)	GeneMappingAndAssocP	20	1	3	143	167.528	-0.228387	0.03703	Lenient	MAGMA
EFO_0006525_GCST90179151	EFO_0010370_GCST90060151	Control	Binary(B)	GeneMappingAndAssocP	20	1	3	271	216.346	0.324952	7.311e-05	Lenient	MAGMA
EFO_0008036_GCST007858	EFO_1001295_GCST009081	Control	Binary(B)	GeneMappingAndAssocP	20	1	3	202	254.338	-0.332392	0.000355	Lenient	MAGMA
EFO_0004343_GCST90278649	EFO_0009720_GCST90044774	Control	Binary(B)	GeneMappingAndAssocP	20	1	3	184	190.279	-0.0484106	0.6257	Lenient	MAGMA
EFO_0010362_GCST90024170	EFO_0006525_GCST007459	Control	Binary(B)	GeneMappingAndAssocP	20	1	3	196	171.698	0.19098	0.04789	Lenient	MAGMA
EFO_0008399_GCST90003890	EFO_0004531_GCST001791	Control	Binary(B)	GeneMappingAndAssocP	20	1	3	272	203.314	0.419897	1.909e-07	Lenient	MAGMA
EFO_0004741_GCST008062	EFO_0006525_GCST009407	Control	Binary(B)	GeneMappingAndAssocP	20	1	3	216	191.775	0.171617	0.04691	Lenient	MAGMA
EFO_0007009_GCST90077602	EFO_0004575_GCST90012000	Control	Binary(B)	GeneMappingAndAssocP	20	1	3	157	198.116	-0.335581	0.001424	Lenient	MAGMA
EFO_0004887_GCST90093316	EFO_0007009_GCST90077602	Control	Quantitative(Q)	GeneMappingAndAssocP	20	1	3	133	199.273	-0.58332	2.736e-07	Strict	MAGMA
EFO_0006525_GCST009407	EFO_0010369_GCST90024212	Control	Quantitative(Q)	GeneMappingAndAssocP	20	1	3	206	158.824	0.375215	4.637e-05	Strict	MAGMA
EFO_1001295_GCST009081	EFO_0004741_GCST90103632	Control	Quantitative(Q)	GeneMappingAndAssocP	20	1	3	242	209.642	0.207079	0.01352	Strict	MAGMA
EFO_0004741_GCST008062	EFO_0006525_GCST009407	Control	Quantitative(Q)	GeneMappingAndAssocP	20	1	3	242	222.35	0.122175	0.1509	Strict	MAGMA
EFO_0010369_GCST90024213	EFO_0007009_GCST90077602	Control	Quantitative(Q)	GeneMappingAndAssocP	20	1	3	214	157.317	0.443936	1.326e-06	Strict	MAGMA
EFO_0004531_GCST008971	EFO_0008399_GCST90003890	Control	Quantitative(Q)	GeneMappingAndAssocP	20	1	3	207	185.542	0.157885	0.0838	Strict	MAGMA
EFO_0008036_GCST007858	EFO_1001295_GCST009081	Control	Quantitative(Q)	GeneMappingAndAssocP	20	1	3	217	295.929	-0.447556	2.908e-07	Strict	MAGMA
EFO_0010821_GCST90267352	EFO_0009863_GCST007710	Control	Quantitative(Q)	GeneMappingAndAssocP	20	1	3	248	196.303	0.337258	5.029e-05	Strict	MAGMA
EFO_0010370_GCST90060151	EFO_0004237_GCST90018627	Control	Quantitative(Q)	GeneMappingAndAssocP	20	1	3	121	178.612	-0.561822	2.571e-06	Strict	MAGMA
EFO_0008036_GCST90094960	EFO_0006525_GCST009405	Control	Quantitative(Q)	GeneMappingAndAssocP	20	1	3	232	222.317	0.0615065	0.4509	Strict	MAGMA
EFO_0010369_GCST90060139	EFO_0005213_GCST006366	Control	Quantitative(Q)	GeneMappingAndAssocP	20	1	3	219	197.04	0.152442	0.08909	Strict	MAGMA
EFO_0006525_GCST009405	EFO_0000195_GCST009602	Control	Quantitative(Q)	GeneMappingAndAssocP	20	1	3	197	187.251	0.0732222	0.432	Strict	MAGMA
EFO_0010469_GCST90010756	EFO_0008399_GCST90003936	Control	Quantitative(Q)	GeneMappingAndAssocP	20	1	3	179	201.391	-0.17004	0.08219	Strict	MAGMA
EFO_0004741_GCST90103632	EFO_0000731_GCST90018714	Control	Quantitative(Q)	GeneMappingAndAssocP	20	1	3	213	167.194	0.34933	0.000135	Strict	MAGMA
EFO_0009863_GCST007710	EFO_0010469_GCST90010756	Control	Quantitative(Q)	GeneMappingAndAssocP	20	1	3	214	202.991	0.076195	0.4123	Strict	MAGMA
EFO_0004531_GCST90025965	EFO_0007009_GCST90077602	Control	Quantitative(Q)	GeneMappingAndAssocP	20	1	3	207	154.672	0.420419	2.635e-06	Strict	MAGMA
EFO_0010224_GCST90010784	EFO_0007009_GCST90077605	Control	Quantitative(Q)	GeneMappingAndAssocP	20	1	3	182	202.521	-0.154133	0.1035	Strict	MAGMA
EFO_0000731_GCST90018714	EFO_0010255_GCST90060164	Control	Quantitative(Q)	GeneMappingAndAssocP	20	1	3	191	170.857	0.160783	0.1008	Strict	MAGMA
EFO_0009720_GCST90044774	EFO_0010369_GCST90024213	Control	Quantitative(Q)	GeneMappingAndAssocP	20	1	3	112	160.964	-0.523239	4.067e-05	Strict	MAGMA
EFO_0010362_GCST90024170	EFO_0006525_GCST007459	Control	Quantitative(Q)	GeneMappingAndAssocP	20	1	3	154	169.126	-0.135168	0.212	Strict	MAGMA
EFO_0000195_GCST009602	EFO_0006525_GCST90179151	Control	Quantitative(Q)	GeneMappingAndAssocP	20	1	3	334	207.577	0.686202	5.868e-22	Strict	MAGMA
EFO_0004237_GCST90018627	EFO_0008036_GCST90094960	Control	Quantitative(Q)	GeneMappingAndAssocP	20	1	3	177	224.326	-0.341847	0.0003429	Strict	MAGMA
EFO_1001976_GCST90104541	EFO_0004237_GCST90018627	Control	Quantitative(Q)	GeneMappingAndAssocP	20	1	3	134	171.408	-0.355201	0.001853	Strict	MAGMA
EFO_0004343_GCST90278649	EFO_0009720_GCST90044774	Control	Quantitative(Q)	GeneMappingAndAssocP	20	1	3	167	149.148	0.163103	0.1054	Strict	MAGMA
EFO_0007009_GCST90077602	EFO_0004575_GCST90012000	Control	Quantitative(Q)	GeneMappingAndAssocP	20	1	3	213	232.85	-0.128547	0.1264	Strict	MAGMA
EFO_0006525_GCST90179151	EFO_0010370_GCST90060151	Control	Quantitative(Q)	GeneMappingAndAssocP	20	1	3	272	196.499	0.469085	3.066e-09	Strict	MAGMA
EFO_0004741_GCST90278623	EFO_0004887_GCST90093316	Control	Quantitative(Q)	GeneMappingAndAssocP	20	1	3	212	237.094	-0.161395	0.06923	Strict	MAGMA
EFO_0010255_GCST90060164	EFO_0010156_GCST010572	Control	Quantitative(Q)	GeneMappingAndAssocP	20	1	3	161	194.472	-0.272502	0.008465	Strict	MAGMA
EFO_0009934_GCST90018771	EFO_0004343_GCST90278649	Control	Quantitative(Q)	GeneMappingAndAssocP	20	1	3	149	223.346	-0.583968	3.082e-08	Strict	MAGMA
EFO_0004575_GCST90012000	EFO_0007009_GCST90077605	Control	Quantitative(Q)	GeneMappingAndAssocP	20	1	3	168	231.604	-0.463199	4.585e-06	Strict	MAGMA
EFO_0005213_GCST009414	EFO_1001976_GCST90104541	Control	Quantitative(Q)	GeneMappingAndAssocP	20	1	3	292	234.115	0.318751	2.735e-05	Strict	MAGMA
EFO_0010821_GCST90016673	EFO_0010225_GCST90060138	Control	Quantitative(Q)	GeneMappingAndAssocP	20	1	3	324	205.92	0.65391	3.924e-20	Strict	MAGMA
EFO_0006525_GCST007459	EFO_0010224_GCST90010784	Control	Quantitative(Q)	GeneMappingAndAssocP	20	1	3	175	177.294	-0.0187888	0.8521	Strict	MAGMA
EFO_0010156_GCST010572	EFO_0010362_GCST90024169	Control	Quantitative(Q)	GeneMappingAndAssocP	20	1	3	108	153.032	-0.502802	7.463e-05	Strict	MAGMA
EFO_0004741_GCST90018728	EFO_0007009_GCST90077605	Control	Quantitative(Q)	GeneMappingAndAssocP	20	1	3	239	243.441	-0.0265615	0.7536	Strict	MAGMA
EFO_0800494_GCST90200101	EFO_0009934_GCST90018771	Control	Quantitative(Q)	GeneMappingAndAssocP	20	1	3	174	182.866	-0.0716996	0.4648	Strict	MAGMA
EFO_0008399_GCST90003936	EFO_0004741_GCST008062	Control	Quantitative(Q)	GeneMappingAndAssocP	20	1	3	235	194.151	0.275482	0.000961	Strict	MAGMA
EFO_0010369_GCST90024212	EFO_0008399_GCST90003881	Control	Quantitative(Q)	GeneMappingAndAssocP	20	1	3	264	190.949	0.467351	7.626e-10	Strict	MAGMA
EFO_0009283_GCST008648	EFO_0004237_GCST90018627	Control	Quantitative(Q)	GeneMappingAndAssocP	20	1	3	573	197.691	1.53529	3.471e-184	Strict	MAGMA
EFO_0010225_GCST90060138	EFO_0010821_GCST90016673	Control	Quantitative(Q)	GeneMappingAndAssocP	20	1	3	292	173.483	0.751174	5.014e-23	Strict	MAGMA
EFO_0008399_GCST90003881	EFO_0010821_GCST90267352	Control	Quantitative(Q)	GeneMappingAndAssocP	20	1	3	208	233.734	-0.168284	0.05276	Strict	MAGMA
EFO_0021898_GCST90269581	EFO_0005213_GCST009414	Control	Quantitative(Q)	GeneMappingAndAssocP	20	1	3	225	199.237	0.175439	0.04708	Strict	MAGMA
EFO_0008399_GCST90003890	EFO_0004531_GCST001791	Control	Quantitative(Q)	GeneMappingAndAssocP	20	1	3	213	198.805	0.0994994	0.2735	Strict	MAGMA
EFO_0007009_GCST90077605	EFO_0004531_GCST90025965	Control	Quantitative(Q)	GeneMappingAndAssocP	20	1	3	233	177.231	0.394699	2.2e-06	Strict	MAGMA
EFO_0005213_GCST006366	EFO_0010821_GCST90016673	Control	Quantitative(Q)	GeneMappingAndAssocP	20	1	3	190	199.065	-0.0672402	0.4871	Strict	MAGMA
EFO_0010255_GCST90060164	EFO_0010156_GCST010572	Control	Binary(B)	GeneMappingAndAssocP	20	1	3	169	199.158	-0.23689	0.01942	Strict	MAGMA
EFO_0004575_GCST90012000	EFO_0007009_GCST90077605	Control	Binary(B)	GeneMappingAndAssocP	20	1	3	168	230.568	-0.456731	1.76e-06	Strict	MAGMA
EFO_0010821_GCST90016673	EFO_0010225_GCST90060138	Control	Binary(B)	GeneMappingAndAssocP	20	1	3	318	207.57	0.615429	2.597e-17	Strict	MAGMA
EFO_0010362_GCST90024170	EFO_0006525_GCST007459	Control	Binary(B)	GeneMappingAndAssocP	20	1	3	151	168.859	-0.161271	0.142	Strict	MAGMA
EFO_0010369_GCST90060139	EFO_0005213_GCST006366	Control	Binary(B)	GeneMappingAndAssocP	20	1	3	202	190.463	0.0848445	0.3463	Strict	MAGMA
EFO_0010370_GCST90060151	EFO_0004237_GCST90018627	Control	Binary(B)	GeneMappingAndAssocP	20	1	3	124	181.308	-0.548102	5.77e-06	Strict	MAGMA
EFO_0006525_GCST009407	EFO_0010369_GCST90024212	Control	Binary(B)	GeneMappingAndAssocP	20	1	3	187	153.101	0.288555	0.002518	Strict	MAGMA
EFO_0010821_GCST90267352	EFO_0009863_GCST007710	Control	Binary(B)	GeneMappingAndAssocP	20	1	3	241	197.394	0.287955	0.0004787	Strict	MAGMA
EFO_1001976_GCST90104541	EFO_0004237_GCST90018627	Control	Binary(B)	GeneMappingAndAssocP	20	1	3	127	171.02	-0.429337	0.0003619	Strict	MAGMA
EFO_0010225_GCST90060138	EFO_0010821_GCST90016673	Control	Binary(B)	GeneMappingAndAssocP	20	1	3	289	176.534	0.711123	8.194e-22	Strict	MAGMA
EFO_0010156_GCST010572	EFO_0010362_GCST90024169	Control	Binary(B)	GeneMappingAndAssocP	20	1	3	114	156.517	-0.457286	0.0002688	Strict	MAGMA
EFO_0007009_GCST90077605	EFO_0004531_GCST90025965	Control	Binary(B)	GeneMappingAndAssocP	20	1	3	239	181.606	0.396199	3.838e-06	Strict	MAGMA
EFO_0004343_GCST90278649	EFO_0009720_GCST90044774	Control	Binary(B)	GeneMappingAndAssocP	20	1	3	169	150.75	0.164865	0.1029	Strict	MAGMA
EFO_0004531_GCST008971	EFO_0008399_GCST90003890	Control	Binary(B)	GeneMappingAndAssocP	20	1	3	210	178.924	0.231042	0.01097	Strict	MAGMA
EFO_0000731_GCST90018714	EFO_0010255_GCST90060164	Control	Binary(B)	GeneMappingAndAssocP	20	1	3	191	169.21	0.174758	0.07124	Strict	MAGMA
EFO_0021898_GCST90269581	EFO_0005213_GCST009414	Control	Binary(B)	GeneMappingAndAssocP	20	1	3	224	198.844	0.171862	0.05672	Strict	MAGMA
EFO_0008399_GCST90003890	EFO_0004531_GCST001791	Control	Binary(B)	GeneMappingAndAssocP	20	1	3	206	194.967	0.0794144	0.384	Strict	MAGMA
EFO_0009283_GCST008648	EFO_0004237_GCST90018627	Control	Binary(B)	GeneMappingAndAssocP	20	1	3	560	197.537	1.5033	7.33e-173	Strict	MAGMA
EFO_0008399_GCST90003936	EFO_0004741_GCST008062	Control	Binary(B)	GeneMappingAndAssocP	20	1	3	262	197.624	0.406809	2.629e-07	Strict	MAGMA
EFO_0006525_GCST90179151	EFO_0010370_GCST90060151	Control	Binary(B)	GeneMappingAndAssocP	20	1	3	268	199.688	0.424485	4.409e-08	Strict	MAGMA
EFO_0000195_GCST009602	EFO_0006525_GCST90179151	Control	Binary(B)	GeneMappingAndAssocP	20	1	3	319	209.815	0.604439	5.75e-17	Strict	MAGMA
EFO_0010369_GCST90024213	EFO_0007009_GCST90077602	Control	Binary(B)	GeneMappingAndAssocP	20	1	3	214	152.882	0.485192	1.117e-07	Strict	MAGMA
EFO_0005213_GCST009414	EFO_1001976_GCST90104541	Control	Binary(B)	GeneMappingAndAssocP	20	1	3	289	233.506	0.30761	6.28e-05	Strict	MAGMA
EFO_0009934_GCST90018771	EFO_0004343_GCST90278649	Control	Binary(B)	GeneMappingAndAssocP	20	1	3	147	221.208	-0.589587	8.914e-09	Strict	MAGMA
EFO_0005213_GCST006366	EFO_0010821_GCST90016673	Control	Binary(B)	GeneMappingAndAssocP	20	1	3	210	205.579	0.0306964	0.7355	Strict	MAGMA
EFO_0009720_GCST90044774	EFO_0010369_GCST90024213	Control	Binary(B)	GeneMappingAndAssocP	20	1	3	112	164.157	-0.551578	6.125e-06	Strict	MAGMA
EFO_0010469_GCST90010756	EFO_0008399_GCST90003936	Control	Binary(B)	GeneMappingAndAssocP	20	1	3	181	205.587	-0.183759	0.0664	Strict	MAGMA
EFO_0009863_GCST007710	EFO_0010469_GCST90010756	Control	Binary(B)	GeneMappingAndAssocP	20	1	3	212	198.779	0.0928989	0.311	Strict	MAGMA
EFO_0010224_GCST90010784	EFO_0007009_GCST90077605	Control	Binary(B)	GeneMappingAndAssocP	20	1	3	192	202.649	-0.0778767	0.4217	Strict	MAGMA
EFO_0007009_GCST90077602	EFO_0004575_GCST90012000	Control	Binary(B)	GeneMappingAndAssocP	20	1	3	221	237.142	-0.101705	0.2277	Strict	MAGMA
EFO_0004741_GCST008062	EFO_0006525_GCST009407	Control	Binary(B)	GeneMappingAndAssocP	20	1	3	249	231.196	0.107029	0.1924	Strict	MAGMA
EFO_1001295_GCST009081	EFO_0004741_GCST90103632	Control	Binary(B)	GeneMappingAndAssocP	20	1	3	242	205.963	0.232622	0.006857	Strict	MAGMA
EFO_0004531_GCST90025965	EFO_0007009_GCST90077602	Control	Binary(B)	GeneMappingAndAssocP	20	1	3	207	153.68	0.429701	3.021e-06	Strict	MAGMA
EFO_0004741_GCST90018728	EFO_0007009_GCST90077605	Control	Binary(B)	GeneMappingAndAssocP	20	1	3	240	241.666	-0.00998011	0.907	Strict	MAGMA
EFO_0004237_GCST90018627	EFO_0008036_GCST90094960	Control	Binary(B)	GeneMappingAndAssocP	20	1	3	177	227.618	-0.362865	0.0001096	Strict	MAGMA
EFO_0800494_GCST90200101	EFO_0009934_GCST90018771	Control	Binary(B)	GeneMappingAndAssocP	20	1	3	178	180.09	-0.0168408	0.8663	Strict	MAGMA
EFO_0006525_GCST007459	EFO_0010224_GCST90010784	Control	Binary(B)	GeneMappingAndAssocP	20	1	3	189	177.629	0.0895191	0.3362	Strict	MAGMA
EFO_0006525_GCST009405	EFO_0000195_GCST009602	Control	Binary(B)	GeneMappingAndAssocP	20	1	3	206	196.315	0.0694739	0.4538	Strict	MAGMA
EFO_0008036_GCST90094960	EFO_0006525_GCST009405	Control	Binary(B)	GeneMappingAndAssocP	20	1	3	236	216.86	0.122023	0.1403	Strict	MAGMA
EFO_0004741_GCST90103632	EFO_0000731_GCST90018714	Control	Binary(B)	GeneMappingAndAssocP	20	1	3	211	168.074	0.328146	0.000451	Strict	MAGMA
EFO_0004887_GCST90093316	EFO_0007009_GCST90077602	Control	Binary(B)	GeneMappingAndAssocP	20	1	3	127	194.872	-0.617698	4.584e-08	Strict	MAGMA
EFO_0004741_GCST90278623	EFO_0004887_GCST90093316	Control	Binary(B)	GeneMappingAndAssocP	20	1	3	213	233.955	-0.135378	0.1357	Strict	MAGMA
EFO_0008399_GCST90003881	EFO_0010821_GCST90267352	Control	Binary(B)	GeneMappingAndAssocP	20	1	3	197	233.035	-0.242351	0.009991	Strict	MAGMA
EFO_0008036_GCST007858	EFO_1001295_GCST009081	Control	Binary(B)	GeneMappingAndAssocP	20	1	3	220	299.78	-0.446401	4.378e-08	Strict	MAGMA
EFO_0010369_GCST90024212	EFO_0008399_GCST90003881	Control	Binary(B)	GeneMappingAndAssocP	20	1	3	264	192.669	0.454413	9.392e-09	Strict	MAGMA
